# Schizophrenia risk variants modulate transcription factor binding and gene expression in cortical cell types

**DOI:** 10.1101/2025.03.17.25324098

**Authors:** Nathalie Gerstner, Anna S. Fröhlich, Natalie Matosin, Elisabeth B. Binder, Janine Knauer-Arloth

## Abstract

**Background:** Schizophrenia is a complex neuropsychiatric disorder with a strong genetic component. Genome-wide association studies (GWAS) have identified numerous risk variants, but their functional impact on gene regulation remains largely unknown. A major challenge lies in interpreting the function of non-coding variants, which comprise the majority of GWAS hits, making it difficult to determine their functional consequences, particularly in identifying the target genes and cell types involved.

**Methods:** We investigated the disruption and enhancement of transcription factor (TF) binding motifs by schizophrenia-associated GWAS SNPs in 15 cortical cell types of the human brain. We integrated single-nucleus ATAC-seq and RNA-seq data from 71 donors (36 affected by schizophrenia) with GWAS summary statistics to identify TF motifs whose binding affinities are altered by schizophrenia-associated SNPs.

**Results:** We found that risk SNPs predominantly disrupt TF binding, while protective alleles show a more balanced effect with both disruptions and enhancements of TF binding. Furthermore, we demonstrated that disrupted TF motifs can lead to altered expression of target genes, including *NAGA* in excitatory neurons and *HLA-B* in oligodendrocyte precursor cells. These genes have been previously implicated in schizophrenia and our study provides a mechanism for their dysregulation through altered TF binding.

**Conclusions:** Our findings highlight the importance of considering cell type-specific effects and provide a genome-wide map of TF motif disruptions in schizophrenia, offering insights into the regulatory mechanisms underlying disease risk. These findings may inform the development of novel therapeutic strategies targeting specific regulatory mechanisms.

## Supplemental Tables for "Schizophrenia risk variants modulate transcription factor binding and gene expression in cortical cell types" (part 1 of 3)

### Sheet: Table S1
Table S1. Number of marker peaks identified per cell type with logFC >= 1 and FDR <= 0.05.
celltype	number of marker peaks
Astro_FB	12930
Astro_PP	11984
Endothelial	2022
Exc_L2-3	29613
Exc_L3-5	12171
Exc_L4-6_1	8420
Exc_L4-6_2	12712
In_LAMP5	3251
In_PVALB_Ba	16170
In_PVALB_Ch	11350
In_SST	7346
In_VIP	9047
Microglia	22918
Oligodendrocyte	9450
OPC	12198

### Sheet: Table S2
Table S2. Number of enriched transcription factor binding motifs per celltype with P < 1*10^-10.
celltype	number of enriched motifs
Astro_FB	127
Astro_PP	128
Endothelial	86
Exc_L2-3	111
Exc_L3-5	143
Exc_L4-6_1	127
Exc_L4-6_2	98
In_LAMP5	57
In_PVALB_Ba	78
In_PVALB_Ch	150
In_SST	79
In_VIP	122
Microglia	153
OPC	113
Oligodendrocyte	111

### Sheet: Table S3
Table S3. Transcription factor binding motifs enriched within marker peaks of the different cell types with P < 1*10^-10.
motif	celltype	mlog10p
IRF2_3	Microglia	29.3204
MZF1.var.2_4	Astro_FB	24.6876
MZF1.var.2_4	Astro_PP	33.068
MZF1.var.2_4	Endothelial	12.2539
MZF1.var.2_4	Exc_L4-6_1	10.5028
MZF1.var.2_4	Microglia	57.6657
MZF1.var.2_4	Oligodendrocyte	17.9743
MZF1.var.2_4	OPC	35.8468
MAX..MYC_5	In_VIP	23.4056
MAX..MYC_5	Microglia	16.3544
RORA_9	In_PVALB_Ch	171.391
RORA.var.2_10	In_PVALB_Ch	276.083
RREB1_11	Astro_PP	12.7063
RREB1_11	Endothelial	15.302
RREB1_11	Exc_L2-3	48.8013
RREB1_11	Exc_L3-5	15.413
RREB1_11	Exc_L4-6_1	15.8811
RREB1_11	Microglia	28.261
RREB1_11	Oligodendrocyte	28.9015
RREB1_11	OPC	13.3857
SOX9_13	Oligodendrocyte	87.2383
TAL1..TCF3_15	Exc_L2-3	45.0159
TAL1..TCF3_15	Exc_L3-5	193.135
TAL1..TCF3_15	Exc_L4-6_1	67.8694
TAL1..TCF3_15	Exc_L4-6_2	375.402
TAL1..TCF3_15	In_PVALB_Ba	10.1378
TAL1..TCF3_15	In_PVALB_Ch	17.47
TAL1..TCF3_15	In_SST	55.8186
TAL1..TCF3_15	In_VIP	40.3105
REL_16	Astro_FB	17.4095
REL_16	Astro_PP	17.0142
REL_16	Microglia	25.8276
REL_16	OPC	16.1429
RELA_17	Astro_FB	18.5596
RELA_17	Astro_PP	19.2581
RELA_17	Endothelial	10.7901
RELA_17	Microglia	38.1189
RELA_17	OPC	14.7916
NFIC..TLX1_19	Astro_FB	71.9733
NFIC..TLX1_19	Astro_PP	78.1513
NFIC..TLX1_19	In_VIP	12.6958
NFIC..TLX1_19	Oligodendrocyte	11.432
NFIC..TLX1_19	OPC	58.6118
CTCF_21	Endothelial	12.2439
CTCF_21	Exc_L3-5	52.7378
CTCF_21	Exc_L4-6_1	38.1774
CTCF_21	In_VIP	11.6848
CTCF_21	Microglia	27.3499
CTCF_21	Oligodendrocyte	178.425
CTCF_21	OPC	18.0052
EWSR1.FLI1_22	Astro_FB	52.4263
EWSR1.FLI1_22	Astro_PP	71.024
EWSR1.FLI1_22	Endothelial	32.6586
EWSR1.FLI1_22	Exc_L2-3	66.0147
EWSR1.FLI1_22	Exc_L3-5	58.9101
EWSR1.FLI1_22	Exc_L4-6_1	72.4915
EWSR1.FLI1_22	Exc_L4-6_2	46.3012
EWSR1.FLI1_22	In_PVALB_Ba	13.3084
EWSR1.FLI1_22	In_PVALB_Ch	12.6919
EWSR1.FLI1_22	Microglia	214.532
EWSR1.FLI1_22	Oligodendrocyte	16.1301
EWSR1.FLI1_22	OPC	75.5321
REST_23	Astro_FB	22.7978
REST_23	Astro_PP	34.3347
REST_23	Exc_L3-5	31.1253
REST_23	In_VIP	29.3167
REST_23	Microglia	11.402
REST_23	Oligodendrocyte	28.377
REST_23	OPC	33.3971
INSM1_25	Astro_FB	64.0392
INSM1_25	Astro_PP	74.3722
INSM1_25	Endothelial	30.2108
INSM1_25	Exc_L3-5	36.1701
INSM1_25	Exc_L4-6_1	19.3829
INSM1_25	In_PVALB_Ch	10.8921
INSM1_25	In_VIP	17.5591
INSM1_25	Microglia	88.17
INSM1_25	Oligodendrocyte	62.6261
INSM1_25	OPC	90.99
PLAG1_28	Astro_FB	50.9842
PLAG1_28	Astro_PP	66.1049
PLAG1_28	Endothelial	45.6106
PLAG1_28	Exc_L3-5	27.6299
PLAG1_28	Exc_L4-6_1	34.5441
PLAG1_28	Microglia	136.94
PLAG1_28	Oligodendrocyte	84.9578
PLAG1_28	OPC	139.876
FOS_31	Exc_L2-3	541.827
FOS_31	Exc_L3-5	55.8798
FOS_31	Exc_L4-6_1	18.6845
FOS_31	Exc_L4-6_2	98.1285
FOS_31	In_PVALB_Ch	16.5377
FOS_31	In_SST	15.7761
FOS_31	In_VIP	94.2613
FOSL2_32	Endothelial	10.1548
FOSL2_32	Exc_L2-3	589.676
FOSL2_32	Exc_L3-5	91.9577
FOSL2_32	Exc_L4-6_1	29.852
FOSL2_32	Exc_L4-6_2	129.053
FOSL2_32	In_PVALB_Ba	10.0619
FOSL2_32	In_PVALB_Ch	21.7914
FOSL2_32	In_SST	10.4101
FOSL2_32	In_VIP	127.975
JUN_34	In_PVALB_Ch	21.5202
JUN.var.2_35	Exc_L2-3	537.636
JUN.var.2_35	Exc_L3-5	45.342
JUN.var.2_35	Exc_L4-6_2	103.261
JUN.var.2_35	In_PVALB_Ch	12.4491
JUN.var.2_35	In_SST	17.0063
JUN.var.2_35	In_VIP	63.9576
JUND.var.2_36	In_PVALB_Ch	18.9189
MEF2C_37	In_PVALB_Ba	34.6358
MAF..NFE2_38	Exc_L2-3	81.2379
MAF..NFE2_38	Exc_L4-6_2	15.4197
MAF..NFE2_38	In_PVALB_Ba	19.1236
MAF..NFE2_38	In_SST	21.0515
MAF..NFE2_38	In_VIP	17.855
NR2C2_39	Astro_FB	23.2491
NR2C2_39	Astro_PP	23.6638
NR2C2_39	Endothelial	30.636
NR2C2_39	Microglia	69.5372
NR2C2_39	Oligodendrocyte	21.2648
NR2C2_39	OPC	20.186
NRF1_40	Astro_FB	58.7506
NRF1_40	Astro_PP	50.8793
NRF1_40	Endothelial	42.4992
NRF1_40	Exc_L3-5	13.5857
NRF1_40	Exc_L4-6_1	38.9288
NRF1_40	In_LAMP5	33.0074
NRF1_40	In_PVALB_Ba	57.8606
NRF1_40	In_PVALB_Ch	66.3197
NRF1_40	In_SST	28.1057
NRF1_40	In_VIP	34.9201
NRF1_40	Microglia	61.7994
NRF1_40	Oligodendrocyte	128.69
NRF1_40	OPC	211.048
POU2F2_41	In_SST	37.9784
SMAD2..SMAD3..SMAD4_42	Exc_L3-5	45.6612
SMAD2..SMAD3..SMAD4_42	Exc_L4-6_1	15.3883
SMAD2..SMAD3..SMAD4_42	Exc_L4-6_2	15.4304
STAT1..STAT2_43	Microglia	197.912
ZBTB33_45	OPC	12.8629
ELK4_46	Microglia	552.252
ELK4_46	OPC	18.1996
ESR2_47	Astro_FB	18.0747
ESR2_47	Astro_PP	20.3406
ESR2_47	Exc_L3-5	10.2938
ESR2_47	In_VIP	14.4186
ESR2_47	Microglia	12.8151
ESR2_47	Oligodendrocyte	14.2328
IRF1_48	Microglia	94.3015
STAT3_50	Astro_FB	20.7259
STAT3_50	Astro_PP	19.9912
STAT3_50	Exc_L4-6_2	15.6091
THAP1_56	Astro_FB	35.6846
THAP1_56	Astro_PP	49.7722
THAP1_56	Exc_L2-3	19.3704
THAP1_56	Exc_L3-5	47.0374
THAP1_56	Exc_L4-6_1	28.0938
THAP1_56	In_VIP	34.0438
THAP1_56	Microglia	23.2266
THAP1_56	Oligodendrocyte	21.0494
THAP1_56	OPC	35.5126
KLF5_57	Astro_FB	139.056
KLF5_57	Astro_PP	141.48
KLF5_57	Endothelial	169.256
KLF5_57	Exc_L2-3	25.7339
KLF5_57	Exc_L3-5	148.254
KLF5_57	Exc_L4-6_1	123.57
KLF5_57	In_LAMP5	27.6263
KLF5_57	In_PVALB_Ch	24.5536
KLF5_57	In_VIP	16.603
KLF5_57	Microglia	313.027
KLF5_57	Oligodendrocyte	247.223
KLF5_57	OPC	231.939
LBX1_60	Astro_FB	15.8074
LBX1_60	In_PVALB_Ch	24.6979
SHOX_63	Astro_FB	33.6637
SHOX_63	Astro_PP	17.0064
ALX3_64	Astro_FB	12.9048
DBP_69	Exc_L2-3	34.0859
ELF4_70	Microglia	393.701
ELF5_71	Microglia	823.873
EN1_72	Astro_FB	52.4523
EN1_72	Astro_PP	58.0537
EN1_72	In_PVALB_Ch	19.2192
EN2_73	Astro_FB	49.4386
EN2_73	Astro_PP	53.3364
EN2_73	In_PVALB_Ba	10.3267
EN2_73	In_PVALB_Ch	24.882
EN2_73	In_VIP	10.2976
ESX1_74	Astro_FB	36.3331
ESX1_74	Astro_PP	27.5507
ETV6_75	Microglia	1209.65
FLI1_76	Microglia	134.131
HEY2_83	In_VIP	20.5865
HEY2_83	Oligodendrocyte	11.0951
HEY2_83	OPC	16.9868
HINFP_84	Astro_FB	18.1104
HINFP_84	Astro_PP	18.7269
HINFP_84	Endothelial	17.9021
HINFP_84	Exc_L4-6_1	15.1031
HINFP_84	In_PVALB_Ba	17.8887
HINFP_84	In_PVALB_Ch	17.4155
HINFP_84	In_VIP	10.0916
HINFP_84	Microglia	38.9863
HINFP_84	Oligodendrocyte	51.2814
HINFP_84	OPC	88.8157
IRF8_89	Microglia	87.1194
IRF9_90	Microglia	86.2455
ISX_91	Astro_FB	43.3763
ISX_91	Astro_PP	30.2351
ISX_91	In_PVALB_Ch	10.3214
JDP2_92	Exc_L2-3	356.957
JDP2_92	Exc_L3-5	21.5126
JDP2_92	Exc_L4-6_2	50.4227
JDP2_92	In_VIP	52.6524
JDP2.var.2_93	In_PVALB_Ba	14.1891
JDP2.var.2_93	In_PVALB_Ch	24.2565
JDP2.var.2_93	In_SST	12.8737
KLF13_94	Astro_PP	10.1009
KLF13_94	Endothelial	11.0295
KLF13_94	Exc_L3-5	18.6574
KLF13_94	Microglia	28.1872
KLF13_94	Oligodendrocyte	30.9996
KLF13_94	OPC	10.7619
LHX6_95	Astro_FB	31.2412
LHX6_95	Astro_PP	23.6391
LHX6_95	In_PVALB_Ch	11.3381
MEF2B_96	In_PVALB_Ba	24.5414
MEOX1_97	Astro_FB	18.8473
MEOX1_97	Astro_PP	14.2723
MEOX1_97	In_PVALB_Ch	16.8285
MIXL1_98	Astro_FB	21.4381
MLX_99	Microglia	13.923
MLXIPL_100	In_VIP	10.1621
MLXIPL_100	Microglia	15.3181
MSC_101	Exc_L4-6_2	26.3718
MSC_101	In_PVALB_Ba	58.3686
MSC_101	In_PVALB_Ch	58.0897
MSC_101	In_SST	88.6034
MSC_101	In_VIP	48.2879
MSC_101	OPC	10.3001
MSX1_102	Astro_FB	38.478
MSX1_102	Astro_PP	39.5448
MSX1_102	In_PVALB_Ch	13.9378
MYF6_103	Exc_L4-6_2	21.7068
MYF6_103	In_PVALB_Ba	32.2208
MYF6_103	In_PVALB_Ch	25.0446
MYF6_103	In_SST	55.2422
MYF6_103	In_VIP	12.6612
NEUROD2_104	Exc_L2-3	59.8407
NEUROD2_104	Exc_L3-5	74.2742
NEUROD2_104	Exc_L4-6_1	22.8597
NEUROD2_104	Exc_L4-6_2	250.71
NEUROG2_105	Exc_L2-3	51.5629
NEUROG2_105	Exc_L3-5	88.5637
NEUROG2_105	Exc_L4-6_1	25.3707
NEUROG2_105	Exc_L4-6_2	231.064
NFIA_106	Astro_FB	43.5998
NFIA_106	Astro_PP	37.691
NFIA_106	Exc_L2-3	21.6258
NFIA_106	In_LAMP5	10.5724
NFIX_107	Astro_FB	49.5203
NFIX_107	Astro_PP	56.6101
NFIX_107	Exc_L2-3	13.9727
NFIX_107	In_LAMP5	13.0998
NFIX_107	In_VIP	15.689
NFIX_107	OPC	21.9067
NHLH1_108	Endothelial	27.2103
NHLH1_108	Exc_L3-5	71.8008
NHLH1_108	Exc_L4-6_1	60.9979
NHLH1_108	Exc_L4-6_2	28.7046
NHLH1_108	In_LAMP5	14.5111
NHLH1_108	In_PVALB_Ba	336.817
NHLH1_108	In_PVALB_Ch	362.032
NHLH1_108	In_SST	164.087
NHLH1_108	In_VIP	391.226
NHLH1_108	Microglia	11.423
NHLH1_108	Oligodendrocyte	143.705
NHLH1_108	OPC	309.351
NKX6.2_112	Astro_FB	32.0464
NKX6.2_112	Astro_PP	20.0751
OLIG2_113	Exc_L2-3	40.3076
OLIG2_113	Exc_L3-5	21.77
OLIG2_113	Exc_L4-6_2	154.361
PAX4_114	Astro_FB	53.3594
PAX4_114	Astro_PP	39.6058
PAX4_114	In_PVALB_Ch	11.9436
SP4_117	Astro_FB	46.94
SP4_117	Astro_PP	47.3977
SP4_117	Endothelial	93.9848
SP4_117	Exc_L3-5	63.3931
SP4_117	Exc_L4-6_1	42.004
SP4_117	In_LAMP5	24.4039
SP4_117	In_PVALB_Ch	10.3642
SP4_117	Microglia	177.87
SP4_117	Oligodendrocyte	151.676
SP4_117	OPC	75.3051
SPDEF_118	Microglia	16.5906
SPIC_119	Microglia	836.053
TBX2_122	Exc_L2-3	44.7788
TBX2_122	Exc_L4-6_2	109.047
TBX20_123	Exc_L2-3	51.1485
TBX20_123	Exc_L4-6_1	10.9729
TBX20_123	Exc_L4-6_2	91.752
TBX21_124	Exc_L2-3	49.4278
TBX21_124	Exc_L4-6_1	11.1953
TBX21_124	Exc_L4-6_2	118.999
TFAP4_125	In_PVALB_Ba	92.7705
TFAP4_125	In_PVALB_Ch	84.7112
TFAP4_125	In_SST	79.5435
TFAP4_125	In_VIP	66.2638
TFAP4_125	Oligodendrocyte	18.3735
TFAP4_125	OPC	17.735
TFEB_127	Microglia	15.9322
TFEB_127	Oligodendrocyte	12.0586
ZBTB7B_128	Microglia	11.3611
ZIC1_130	Astro_FB	54.8485
ZIC1_130	Astro_PP	66.3411
ZIC1_130	Endothelial	80.6647
ZIC1_130	Exc_L3-5	46.6891
ZIC1_130	Exc_L4-6_1	39.6143
ZIC1_130	In_PVALB_Ch	15.8639
ZIC1_130	In_VIP	30.8695
ZIC1_130	Microglia	60.1974
ZIC1_130	Oligodendrocyte	97.4945
ZIC1_130	OPC	85.8473
ZIC3_131	Astro_FB	50.7988
ZIC3_131	Astro_PP	63.2202
ZIC3_131	Endothelial	71.3193
ZIC3_131	Exc_L2-3	11.4988
ZIC3_131	Exc_L3-5	43.6558
ZIC3_131	Exc_L4-6_1	40.2539
ZIC3_131	In_PVALB_Ch	11.9207
ZIC3_131	In_VIP	23.3886
ZIC3_131	Microglia	64.3771
ZIC3_131	Oligodendrocyte	78.6991
ZIC3_131	OPC	74.5436
ZBTB18_132	In_PVALB_Ba	80.4277
ZBTB18_132	In_PVALB_Ch	45.3363
ZBTB18_132	In_SST	208.542
ZBTB18_132	Oligodendrocyte	10.6138
LBX2_133	Astro_FB	46.2092
LBX2_133	Astro_PP	44.9533
MSX2_136	Astro_FB	38.478
MSX2_136	Astro_PP	39.5448
MSX2_136	In_PVALB_Ch	13.9378
NOTO_137	Astro_FB	55.7076
NOTO_137	Astro_PP	38.3192
NOTO_137	In_PVALB_Ch	13.8755
PDX1_139	In_PVALB_Ch	15.6974
PRRX1_143	Astro_FB	32.0464
PRRX1_143	Astro_PP	20.0751
RAX2_144	Astro_FB	43.3763
RAX2_144	Astro_PP	30.2351
RAX2_144	In_PVALB_Ch	10.3214
RAX_145	Astro_FB	15.99
RAX_145	Astro_PP	10.5488
VAX1_148	In_PVALB_Ch	15.6974
VAX2_149	In_LAMP5	10.9499
VAX2_149	In_PVALB_Ch	33.1434
VSX1_151	In_LAMP5	10.6341
VSX1_151	In_PVALB_Ch	28.4967
VSX2_152	In_LAMP5	10.6341
VSX2_152	In_PVALB_Ch	28.4967
NR3C1_156	Astro_FB	28.9376
NR3C1_156	Astro_PP	26.1536
NR3C1_156	Exc_L2-3	28.6548
NR3C1_156	In_VIP	14.5173
NR3C1_156	OPC	15.8677
NR3C2_157	Astro_FB	30.2943
NR3C2_157	Astro_PP	29.7322
NR3C2_157	Exc_L2-3	30.4254
NR3C2_157	In_VIP	16.7936
NR3C2_157	OPC	19.0886
RARA.var.2_159	Microglia	12.1655
EGR2_161	Astro_FB	10.2227
EGR2_161	Endothelial	29.6389
EGR2_161	Exc_L2-3	366.25
EGR2_161	Exc_L3-5	161.264
EGR2_161	Exc_L4-6_1	140.193
EGR2_161	Exc_L4-6_2	102.88
EGR2_161	In_LAMP5	11.6823
EGR2_161	Microglia	41.3823
EGR2_161	Oligodendrocyte	46.9524
EGR2_161	OPC	40.0854
EGR3_162	Astro_FB	39.7283
EGR3_162	Astro_PP	37.7519
EGR3_162	Endothelial	55.3134
EGR3_162	Exc_L2-3	421.987
EGR3_162	Exc_L3-5	202.126
EGR3_162	Exc_L4-6_1	170.644
EGR3_162	Exc_L4-6_2	110.3
EGR3_162	In_LAMP5	19.3736
EGR3_162	In_PVALB_Ch	20.6915
EGR3_162	Microglia	90.046
EGR3_162	Oligodendrocyte	106.49
EGR3_162	OPC	115.306
EGR4_163	Astro_FB	15.5003
EGR4_163	Astro_PP	17.7803
EGR4_163	Endothelial	25.7539
EGR4_163	Exc_L2-3	267.411
EGR4_163	Exc_L3-5	113.317
EGR4_163	Exc_L4-6_1	93.7528
EGR4_163	Exc_L4-6_2	70.829
EGR4_163	In_LAMP5	10.3906
EGR4_163	Microglia	35.5505
EGR4_163	Oligodendrocyte	43.9825
EGR4_163	OPC	34.8849
GLIS1_164	Microglia	24.2702
GLIS1_164	Oligodendrocyte	20.4295
GLIS1_164	OPC	20.0672
GLIS2_165	Astro_FB	33.91
GLIS2_165	Astro_PP	34.3937
GLIS2_165	Endothelial	33.726
GLIS2_165	Exc_L3-5	16.6304
GLIS2_165	Exc_L4-6_1	18.4476
GLIS2_165	In_LAMP5	10.7139
GLIS2_165	Microglia	48.9354
GLIS2_165	Oligodendrocyte	55.5944
GLIS2_165	OPC	75.4213
GLIS3_166	Astro_FB	11.3581
GLIS3_166	Astro_PP	13.1909
GLIS3_166	Exc_L3-5	11.294
GLIS3_166	Microglia	14.9911
GLIS3_166	Oligodendrocyte	12.2509
GLIS3_166	OPC	12.329
HIC2_167	Exc_L3-5	25.8767
KLF14_168	Astro_FB	19.5028
KLF14_168	Astro_PP	18.4627
KLF14_168	Endothelial	57.209
KLF14_168	Exc_L2-3	13.2084
KLF14_168	Exc_L3-5	50.3945
KLF14_168	Exc_L4-6_1	34.0136
KLF14_168	In_LAMP5	19.1012
KLF14_168	Microglia	118.899
KLF14_168	Oligodendrocyte	85.2648
KLF14_168	OPC	30.8953
KLF16_169	Astro_FB	127.497
KLF16_169	Astro_PP	134.721
KLF16_169	Endothelial	110.15
KLF16_169	Exc_L2-3	139.149
KLF16_169	Exc_L3-5	160.393
KLF16_169	Exc_L4-6_1	132.25
KLF16_169	Exc_L4-6_2	37.2903
KLF16_169	In_LAMP5	24.0125
KLF16_169	In_PVALB_Ch	27.0851
KLF16_169	In_VIP	20.6002
KLF16_169	Microglia	216.189
KLF16_169	Oligodendrocyte	198.228
KLF16_169	OPC	215.699
SP8_170	Astro_FB	47.3724
SP8_170	Astro_PP	48.1126
SP8_170	Endothelial	67.0057
SP8_170	Exc_L2-3	79.1522
SP8_170	Exc_L3-5	84.4497
SP8_170	Exc_L4-6_1	68.7825
SP8_170	Exc_L4-6_2	20.9078
SP8_170	In_LAMP5	13.4704
SP8_170	Microglia	101.231
SP8_170	Oligodendrocyte	105.425
SP8_170	OPC	74.9618
ZIC4_172	Astro_FB	53.3651
ZIC4_172	Astro_PP	60.2838
ZIC4_172	Endothelial	65.6624
ZIC4_172	Exc_L3-5	35.7908
ZIC4_172	Exc_L4-6_1	31.7817
ZIC4_172	In_PVALB_Ch	11.085
ZIC4_172	In_VIP	21.6966
ZIC4_172	Microglia	52.2032
ZIC4_172	Oligodendrocyte	70.1014
ZIC4_172	OPC	73.5242
ELK3_180	Microglia	150.026
ERF_181	Microglia	179.308
ERG_182	Microglia	167.482
ETS1_183	Microglia	183.177
ETV2_184	Microglia	210.681
ETV3_185	Microglia	88.2684
FEV_186	Microglia	144.676
GCM2_187	Exc_L2-3	13.0423
MEF2D_192	In_PVALB_Ba	22.0797
MEIS2_194	In_SST	10.3131
NFKB1_198	Microglia	10.8656
NFKB2_199	Microglia	14.323
PKNOX2_203	In_VIP	16.9373
POU1F1_204	In_LAMP5	11.8663
POU1F1_204	In_SST	20.54
POU2F1_205	In_LAMP5	10.5842
POU2F1_205	In_SST	34.8113
POU3F1_206	In_SST	24.5966
POU3F2_207	In_LAMP5	10.1558
POU3F2_207	In_SST	24.3822
POU3F3_208	In_SST	13.7744
POU3F4_209	In_LAMP5	10.2188
POU3F4_209	In_SST	31.4653
POU5F1B_212	In_LAMP5	15.2886
POU5F1B_212	In_SST	39.7338
POU6F2_213	Astro_FB	34.1421
POU6F2_213	Astro_PP	21.2409
POU6F2_213	In_PVALB_Ch	15.0149
RFX2_215	Astro_FB	116.006
RFX2_215	Astro_PP	53.0869
RFX2_215	Exc_L2-3	199.679
RFX2_215	Exc_L3-5	69.2541
RFX2_215	In_LAMP5	20.0603
RFX2_215	In_SST	15.1361
RFX2_215	In_VIP	11.8115
TGIF2_218	In_VIP	11.2457
RFX4_219	Astro_FB	97.0005
RFX4_219	Astro_PP	33.9508
RFX4_219	Exc_L2-3	145.186
RFX4_219	Exc_L3-5	46.6516
RFX4_219	In_LAMP5	12.642
RFX5_220	Astro_FB	149.541
RFX5_220	Astro_PP	61.6429
RFX5_220	Exc_L2-3	193.8
RFX5_220	Exc_L3-5	74.2774
RFX5_220	In_LAMP5	15.6998
RFX5_220	In_SST	15.8438
RFX5_220	In_VIP	14.1445
RUNX2_221	Microglia	50.0676
EOMES_222	Exc_L2-3	54.2688
EOMES_222	Exc_L4-6_2	124.611
MGA_223	Exc_L2-3	20.885
MGA_223	Exc_L4-6_2	79.72
TBR1_224	Exc_L2-3	50.9356
TBR1_224	Exc_L4-6_2	112.046
TBX15_225	Exc_L2-3	11.5813
TBX15_225	Exc_L4-6_2	39.2742
TBX1_227	Exc_L4-6_2	40.9526
TBX4_228	Exc_L4-6_2	15.2152
TBX5_229	Exc_L4-6_2	15.2152
TEAD3_230	Endothelial	18.632
TFAP2A.var.2_231	Astro_FB	100.602
TFAP2A.var.2_231	Astro_PP	128.149
TFAP2A.var.2_231	Endothelial	61.0392
TFAP2A.var.2_231	Exc_L3-5	70.8615
TFAP2A.var.2_231	Exc_L4-6_1	52.7027
TFAP2A.var.2_231	In_PVALB_Ba	17.3419
TFAP2A.var.2_231	In_PVALB_Ch	23.0218
TFAP2A.var.2_231	In_VIP	36.9125
TFAP2A.var.2_231	Microglia	138.326
TFAP2A.var.2_231	Oligodendrocyte	140.835
TFAP2A.var.2_231	OPC	207.886
TFAP2B_232	Astro_FB	64.2816
TFAP2B_232	Astro_PP	94.4278
TFAP2B_232	Endothelial	28.0511
TFAP2B_232	Exc_L3-5	51.777
TFAP2B_232	Exc_L4-6_1	32.5829
TFAP2B_232	In_PVALB_Ch	14.046
TFAP2B_232	In_VIP	26.6289
TFAP2B_232	Microglia	93.2197
TFAP2B_232	Oligodendrocyte	77.1005
TFAP2B_232	OPC	123.12
TFAP2B.var.2_233	Astro_FB	60.578
TFAP2B.var.2_233	Astro_PP	69.1588
TFAP2B.var.2_233	Endothelial	46.3879
TFAP2B.var.2_233	Exc_L3-5	51.8176
TFAP2B.var.2_233	Exc_L4-6_1	32.7828
TFAP2B.var.2_233	In_PVALB_Ba	11.4069
TFAP2B.var.2_233	In_PVALB_Ch	20.2713
TFAP2B.var.2_233	In_VIP	25.9739
TFAP2B.var.2_233	Microglia	85.792
TFAP2B.var.2_233	Oligodendrocyte	80.8047
TFAP2B.var.2_233	OPC	125.725
TFAP2B.var.3_234	Astro_FB	73.0795
TFAP2B.var.3_234	Astro_PP	86.6308
TFAP2B.var.3_234	Endothelial	40.3928
TFAP2B.var.3_234	Exc_L3-5	53.3623
TFAP2B.var.3_234	Exc_L4-6_1	31.3813
TFAP2B.var.3_234	In_LAMP5	10.1707
TFAP2B.var.3_234	In_PVALB_Ba	16.2609
TFAP2B.var.3_234	In_PVALB_Ch	13.4157
TFAP2B.var.3_234	In_VIP	25.9997
TFAP2B.var.3_234	Microglia	117.991
TFAP2B.var.3_234	Oligodendrocyte	89.1791
TFAP2B.var.3_234	OPC	162.669
TFAP2C_235	Astro_FB	62.8839
TFAP2C_235	Astro_PP	94.7534
TFAP2C_235	Endothelial	29.1925
TFAP2C_235	Exc_L3-5	49.2762
TFAP2C_235	Exc_L4-6_1	29.6644
TFAP2C_235	In_PVALB_Ch	13.5687
TFAP2C_235	In_VIP	31.0892
TFAP2C_235	Microglia	90.5307
TFAP2C_235	Oligodendrocyte	79.1375
TFAP2C_235	OPC	122.475
TFAP2C.var.3_236	Astro_FB	67.2517
TFAP2C.var.3_236	Astro_PP	74.7433
TFAP2C.var.3_236	Endothelial	42.3679
TFAP2C.var.3_236	Exc_L3-5	45.6991
TFAP2C.var.3_236	Exc_L4-6_1	33.5842
TFAP2C.var.3_236	In_LAMP5	10.0758
TFAP2C.var.3_236	In_PVALB_Ba	16.8015
TFAP2C.var.3_236	In_PVALB_Ch	15.0789
TFAP2C.var.3_236	In_VIP	29.8217
TFAP2C.var.3_236	Microglia	116.249
TFAP2C.var.3_236	Oligodendrocyte	95.7228
TFAP2C.var.3_236	OPC	164.136
BHLHE23_238	Exc_L2-3	51.3922
BHLHE23_238	Exc_L3-5	26.5969
BHLHE23_238	Exc_L4-6_1	11.7152
BHLHE23_238	Exc_L4-6_2	177.601
BHLHE22_239	Exc_L2-3	59.3367
BHLHE22_239	Exc_L3-5	47.7118
BHLHE22_239	Exc_L4-6_1	17.1722
BHLHE22_239	Exc_L4-6_2	207.64
HEY1_244	Exc_L4-6_1	10.1017
HEY1_244	In_VIP	25.9041
HEY1_244	Oligodendrocyte	11.4524
HEY1_244	OPC	11.0515
MAX_245	In_PVALB_Ba	11.137
MAX_245	In_VIP	21.7296
MAX_245	Microglia	27.6613
MNT_246	In_PVALB_Ba	12.309
MNT_246	In_VIP	21.4677
OLIG1_247	Exc_L2-3	59.643
OLIG1_247	Exc_L3-5	46.7913
OLIG1_247	Exc_L4-6_1	17.6363
OLIG1_247	Exc_L4-6_2	220.366
OLIG3_248	Exc_L2-3	37.9501
OLIG3_248	Exc_L3-5	20.2098
OLIG3_248	Exc_L4-6_2	159.839
ATF7_250	In_PVALB_Ba	12.2889
ATF7_250	In_PVALB_Ch	20.4286
CEBPB_251	Microglia	16.8505
CEBPE_252	Microglia	18.6883
CEBPG_253	Microglia	24.8923
NFE2_255	Exc_L2-3	316.068
NFE2_255	Exc_L3-5	43.1231
NFE2_255	Exc_L4-6_1	11.0447
NFE2_255	Exc_L4-6_2	58.108
NFE2_255	In_PVALB_Ch	10.4258
NFE2_255	In_VIP	70.2992
TEF_256	Exc_L2-3	24.5389
RXRB_264	Microglia	11.422
MTF1_270	Exc_L2-3	19.0527
MTF1_270	Exc_L3-5	10.629
MTF1_270	Exc_L4-6_1	14.8698
MTF1_270	OPC	21.87
TFAP2A.var.3_274	Astro_FB	70.686
TFAP2A.var.3_274	Astro_PP	84.9812
TFAP2A.var.3_274	Endothelial	39.8685
TFAP2A.var.3_274	Exc_L3-5	54.1344
TFAP2A.var.3_274	Exc_L4-6_1	34.9754
TFAP2A.var.3_274	In_PVALB_Ba	17.6031
TFAP2A.var.3_274	In_PVALB_Ch	20.7895
TFAP2A.var.3_274	In_VIP	35.3375
TFAP2A.var.3_274	Microglia	114.12
TFAP2A.var.3_274	Oligodendrocyte	98.6546
TFAP2A.var.3_274	OPC	169.478
ELK1_275	Microglia	64.948
BARX1_277	In_PVALB_Ch	20.1058
BARX1_277	In_VIP	11.7271
BSX_278	Astro_FB	41.3276
BSX_278	Astro_PP	39.5031
BSX_278	In_PVALB_Ch	16.7481
DLX6_279	Astro_FB	34.2568
DLX6_279	Astro_PP	21.9892
DLX6_279	In_PVALB_Ch	18.5833
EMX2_281	Astro_FB	36.1258
EMX2_281	Astro_PP	27.8415
EMX2_281	In_PVALB_Ch	26.0298
EVX1_282	In_PVALB_Ch	17.7203
EVX2_283	Astro_FB	17.8864
EVX2_283	Astro_PP	13.1791
EVX2_283	In_PVALB_Ch	22.226
GBX1_284	Astro_FB	50.9951
GBX1_284	Astro_PP	47.2197
GBX1_284	In_PVALB_Ch	22.555
GBX2_285	Astro_FB	34.3713
GBX2_285	Astro_PP	38.0866
GBX2_285	In_PVALB_Ch	17.026
GSX1_287	Astro_FB	28.5793
GSX1_287	Astro_PP	19.2331
HESX1_288	Astro_FB	23.0285
HESX1_288	Astro_PP	15.9984
MYC_300	Exc_L3-5	16.7096
MYC_300	Exc_L4-6_1	19.1143
MYC_300	In_LAMP5	10.8635
MYC_300	In_VIP	31.2053
MYC_300	Microglia	38.7974
MYC_300	Oligodendrocyte	23.586
MYC_300	OPC	18.6982
MYCN_302	Astro_FB	11.4932
MYCN_302	Astro_PP	15.5203
MYCN_302	Exc_L3-5	17.4062
MYCN_302	Exc_L4-6_1	11.8241
MYCN_302	In_VIP	25.4083
MYCN_302	Microglia	46.0329
MYCN_302	Oligodendrocyte	22.5635
MYCN_302	OPC	11.1136
NEUROD1_303	Exc_L2-3	135.203
NEUROD1_303	Exc_L3-5	655.952
NEUROD1_303	Exc_L4-6_1	216.359
NEUROD1_303	Exc_L4-6_2	642.847
NEUROD1_303	In_PVALB_Ch	39.6532
NEUROD1_303	In_SST	12.0001
NEUROD1_303	In_VIP	240.999
NEUROD1_303	OPC	13.7846
NFIC_304	Astro_FB	239.339
NFIC_304	Astro_PP	251.03
NFIC_304	Exc_L2-3	59.549
NFIC_304	Exc_L3-5	43.5829
NFIC_304	Exc_L4-6_2	16.0295
NFIC_304	In_LAMP5	20.1898
NFIC_304	In_VIP	42.5197
NFIC_304	OPC	79.9429
NFYA_305	In_PVALB_Ba	16.4651
PAX5_308	Microglia	16.8452
POU5F1_310	In_LAMP5	10.7325
POU5F1_310	In_SST	50.9658
RBPJ_311	Astro_FB	66.9232
RBPJ_311	Astro_PP	84.5879
RBPJ_311	Endothelial	16.325
RBPJ_311	Exc_L2-3	12.4768
RBPJ_311	Exc_L3-5	21.5651
RBPJ_311	Exc_L4-6_1	17.3319
RBPJ_311	Exc_L4-6_2	17.7145
RBPJ_311	OPC	21.7165
SOX10_315	Astro_FB	10.714
SOX10_315	Oligodendrocyte	80.2902
SOX13_316	Oligodendrocyte	137.732
TEAD2_317	Endothelial	16.6776
TFDP1_318	Astro_FB	63.9268
TFDP1_318	Astro_PP	62.3284
TFDP1_318	Endothelial	71.9905
TFDP1_318	Exc_L3-5	20.9519
TFDP1_318	Exc_L4-6_1	51.6232
TFDP1_318	In_LAMP5	19.3152
TFDP1_318	In_PVALB_Ba	31.1626
TFDP1_318	In_PVALB_Ch	60.0113
TFDP1_318	In_SST	17.9092
TFDP1_318	Microglia	101.848
TFDP1_318	Oligodendrocyte	128.451
TFDP1_318	OPC	159.717
ZBTB7A_319	Astro_PP	13.6815
ZBTB7A_319	Endothelial	18.378
ZBTB7A_319	Exc_L4-6_1	11.2729
ZBTB7A_319	Microglia	538.454
ZBTB7A_319	Oligodendrocyte	11.672
ZBTB7A_319	OPC	42.1527
ZEB1_320	Exc_L3-5	21.9075
ZEB1_320	Exc_L4-6_1	32.9509
ZEB1_320	In_VIP	64.9476
ZSCAN4_324	Exc_L2-3	35.1561
FOS..JUN_326	Exc_L2-3	493.458
FOS..JUN_326	Exc_L3-5	50.8216
FOS..JUN_326	Exc_L4-6_1	14.0716
FOS..JUN_326	Exc_L4-6_2	88.0133
FOS..JUN_326	In_PVALB_Ch	16.949
FOS..JUN_326	In_VIP	89.2302
FOS..JUN.var.2_327	In_PVALB_Ch	10.9054
FOSB..JUN_328	In_PVALB_Ba	10.2646
FOSB..JUN_328	In_PVALB_Ch	22.555
FOSB..JUN_328	In_SST	12.5223
FOSL1..JUN_329	Exc_L2-3	536.524
FOSL1..JUN_329	Exc_L3-5	50.1836
FOSL1..JUN_329	Exc_L4-6_1	13.3553
FOSL1..JUN_329	Exc_L4-6_2	95.3799
FOSL1..JUN_329	In_PVALB_Ch	18.2499
FOSL1..JUN_329	In_SST	12.133
FOSL1..JUN_329	In_VIP	95.2045
FOSL1..JUN.var.2_330	In_PVALB_Ch	15.3309
FOSL2..JUN_331	Exc_L2-3	509.906
FOSL2..JUN_331	Exc_L3-5	51.5467
FOSL2..JUN_331	Exc_L4-6_1	13.9064
FOSL2..JUN_331	Exc_L4-6_2	94.3855
FOSL2..JUN_331	In_PVALB_Ch	14.6496
FOSL2..JUN_331	In_SST	10.5486
FOSL2..JUN_331	In_VIP	90.118
FOSL2..JUN.var.2_332	In_PVALB_Ba	12.0914
FOSL2..JUN.var.2_332	In_PVALB_Ch	32.7625
JUN..JUNB_333	Exc_L2-3	351.117
JUN..JUNB_333	Exc_L3-5	35.2448
JUN..JUNB_333	Exc_L4-6_1	11.0226
JUN..JUNB_333	Exc_L4-6_2	59.0668
JUN..JUNB_333	In_PVALB_Ch	11.1329
JUN..JUNB_333	In_VIP	57.2993
JUN..JUNB.var.2_334	In_PVALB_Ch	17.5424
FOS..JUNB_335	Exc_L2-3	483.133
FOS..JUNB_335	Exc_L3-5	47.8694
FOS..JUNB_335	Exc_L4-6_1	12.5332
FOS..JUNB_335	Exc_L4-6_2	86.1686
FOS..JUNB_335	In_PVALB_Ch	15.0609
FOS..JUNB_335	In_SST	10.2729
FOS..JUNB_335	In_VIP	78.561
FOSB..JUNB_336	Exc_L2-3	470.257
FOSB..JUNB_336	Exc_L3-5	46.2224
FOSB..JUNB_336	Exc_L4-6_1	13.4502
FOSB..JUNB_336	Exc_L4-6_2	85.257
FOSB..JUNB_336	In_PVALB_Ch	15.7125
FOSB..JUNB_336	In_VIP	76.9804
FOSB..JUNB.var.2_337	In_PVALB_Ch	17.2294
FOSL1..JUNB_338	Exc_L2-3	466.762
FOSL1..JUNB_338	Exc_L3-5	30.0492
FOSL1..JUNB_338	Exc_L4-6_2	75.3195
FOSL1..JUNB_338	In_PVALB_Ch	14.1498
FOSL1..JUNB_338	In_SST	10.3674
FOSL1..JUNB_338	In_VIP	61.6639
FOSL2..JUNB_339	Exc_L2-3	429.858
FOSL2..JUNB_339	Exc_L3-5	31.856
FOSL2..JUNB_339	Exc_L4-6_2	68.2784
FOSL2..JUNB_339	In_PVALB_Ch	13.8805
FOSL2..JUNB_339	In_SST	10.2389
FOSL2..JUNB_339	In_VIP	68.394
FOSL2..JUNB.var.2_340	In_PVALB_Ch	18.179
FOSL2..JUNB.var.2_340	In_SST	10.4544
FOS..JUND_341	Exc_L2-3	578.389
FOS..JUND_341	Exc_L3-5	67.1663
FOS..JUND_341	Exc_L4-6_1	18.6129
FOS..JUND_341	Exc_L4-6_2	107.827
FOS..JUND_341	In_PVALB_Ch	18.8449
FOS..JUND_341	In_SST	11.357
FOS..JUND_341	In_VIP	113.635
FOSL1..JUND_342	Exc_L2-3	417.692
FOSL1..JUND_342	Exc_L3-5	22.404
FOSL1..JUND_342	Exc_L4-6_2	60.0625
FOSL1..JUND_342	In_PVALB_Ch	11.2503
FOSL1..JUND_342	In_SST	14.4276
FOSL1..JUND_342	In_VIP	58.8312
FOSL1..JUND.var.2_343	In_SST	10.2112
FOSL2..JUND_344	Exc_L2-3	490.976
FOSL2..JUND_344	Exc_L3-5	45.0228
FOSL2..JUND_344	Exc_L4-6_1	12.7913
FOSL2..JUND_344	Exc_L4-6_2	86.854
FOSL2..JUND_344	In_PVALB_Ch	17.9734
FOSL2..JUND_344	In_SST	11.3681
FOSL2..JUND_344	In_VIP	78.7031
FOSL2..JUND.var.2_345	In_PVALB_Ba	12.7536
FOSL2..JUND.var.2_345	In_PVALB_Ch	23.5801
FOSL2..JUND.var.2_345	In_SST	11.832
RARA..RXRG_349	Astro_PP	10.615
RARA..RXRG_349	Endothelial	12.0491
RARA..RXRG_349	Microglia	12.0436
RORB_350	Astro_PP	28.3345
RORB_350	In_PVALB_Ch	394.996
RORC_351	Astro_PP	25.2678
RORC_351	In_PVALB_Ba	20.5113
RORC_351	In_PVALB_Ch	520.245
SOX15_352	Oligodendrocyte	19.6349
IRF3_355	Microglia	100.732
IRF4_356	Microglia	88.8575
IRF5_357	Microglia	26.3502
ARGFX_359	Astro_FB	27.4528
ARGFX_359	Astro_PP	13.0882
ATOH1.var.2_362	Exc_L2-3	18.8581
ATOH1.var.2_362	Exc_L3-5	95.5828
ATOH1.var.2_362	Exc_L4-6_1	56.8284
ATOH1.var.2_362	Exc_L4-6_2	115.686
ATOH1.var.2_362	In_PVALB_Ba	123.969
ATOH1.var.2_362	In_PVALB_Ch	155.954
ATOH1.var.2_362	In_SST	129.435
ATOH1.var.2_362	In_VIP	126.4
ATOH1.var.2_362	Oligodendrocyte	39.3998
ATOH1.var.2_362	OPC	82.2931
ATOH7_363	Exc_L2-3	45.7961
ATOH7_363	Exc_L3-5	66.334
ATOH7_363	Exc_L4-6_1	27.1104
ATOH7_363	Exc_L4-6_2	225.762
BACH2_364	Exc_L2-3	350.69
BACH2_364	Exc_L3-5	35.5706
BACH2_364	Exc_L4-6_2	75.5497
BACH2_364	In_VIP	45.988
BHLHA15.var.2_367	Endothelial	11.8354
BHLHA15.var.2_367	Exc_L3-5	53.2968
BHLHA15.var.2_367	Exc_L4-6_1	37.8419
BHLHA15.var.2_367	Exc_L4-6_2	83.8262
BHLHA15.var.2_367	In_PVALB_Ba	202.327
BHLHA15.var.2_367	In_PVALB_Ch	228.841
BHLHA15.var.2_367	In_SST	232.124
BHLHA15.var.2_367	In_VIP	162.606
BHLHA15.var.2_367	Oligodendrocyte	34.382
BHLHA15.var.2_367	OPC	60.9236
CREB3L4_369	Microglia	15.405
CREB3L4.var.2_370	Astro_FB	14.1472
CREB3L4.var.2_370	In_PVALB_Ba	14.4679
CREB3L4.var.2_370	In_PVALB_Ch	12.9675
CREB3L4.var.2_370	In_SST	15.9058
DRGX_375	In_PVALB_Ch	15.6974
ELF2_376	Microglia	226.462
ETS2_377	Microglia	266
FERD3L_378	Exc_L2-3	16.4754
FERD3L_378	Exc_L3-5	90.2985
FERD3L_378	Exc_L4-6_1	53.1426
FERD3L_378	Exc_L4-6_2	66.2966
FERD3L_378	In_PVALB_Ba	60.4411
FERD3L_378	In_PVALB_Ch	80.5479
FERD3L_378	In_SST	41.1318
FERD3L_378	In_VIP	120.475
FERD3L_378	Microglia	12.2602
FERD3L_378	Oligodendrocyte	65.9341
FERD3L_378	OPC	72.0687
GLI3_381	Exc_L2-3	105.177
GLI3_381	Exc_L3-5	71.8922
GLI3_381	Exc_L4-6_1	40.2261
GLI3_381	Exc_L4-6_2	11.3731
GLI3_381	Microglia	25.4395
GLI3_381	Oligodendrocyte	24.2784
GLI3_381	OPC	23.1803
HOXA1_384	In_PVALB_Ba	15.1667
HOXA1_384	In_PVALB_Ch	17.0079
HOXA6_386	In_PVALB_Ch	10.3268
HOXB6_389	Astro_PP	10.8353
HOXB7_390	Astro_FB	14.4014
HOXB7_390	In_PVALB_Ch	12.8927
IKZF1_397	Microglia	912.743
IRF6_398	Microglia	30.0589
KLF10_399	Astro_FB	15.1411
KLF10_399	Astro_PP	13.488
KLF10_399	Endothelial	55.0534
KLF10_399	Exc_L2-3	78.3996
KLF10_399	Exc_L3-5	88.103
KLF10_399	Exc_L4-6_1	64.4856
KLF10_399	Exc_L4-6_2	22.8967
KLF10_399	Microglia	100.202
KLF10_399	Oligodendrocyte	64.7101
KLF10_399	OPC	23.5149
KLF11_400	Astro_FB	41.0929
KLF11_400	Astro_PP	44.3693
KLF11_400	Endothelial	69.9851
KLF11_400	Exc_L2-3	169.656
KLF11_400	Exc_L3-5	148.636
KLF11_400	Exc_L4-6_1	111.638
KLF11_400	Exc_L4-6_2	46.3544
KLF11_400	In_LAMP5	15.3373
KLF11_400	In_PVALB_Ch	10.1648
KLF11_400	Microglia	127.458
KLF11_400	Oligodendrocyte	104.175
KLF11_400	OPC	74.0799
KLF15_401	Astro_FB	180.147
KLF15_401	Astro_PP	163.095
KLF15_401	Endothelial	199.026
KLF15_401	Exc_L2-3	16.371
KLF15_401	Exc_L3-5	74.9813
KLF15_401	Exc_L4-6_1	110.691
KLF15_401	In_LAMP5	54.0219
KLF15_401	In_PVALB_Ba	68.7876
KLF15_401	In_PVALB_Ch	115.069
KLF15_401	In_SST	27.6783
KLF15_401	In_VIP	20.1819
KLF15_401	Microglia	303.619
KLF15_401	Oligodendrocyte	340.797
KLF15_401	OPC	404.209
KLF17_402	Astro_FB	33.4384
KLF17_402	Astro_PP	47.5891
KLF17_402	Endothelial	43.0326
KLF17_402	Exc_L2-3	138.939
KLF17_402	Exc_L3-5	128.854
KLF17_402	Exc_L4-6_1	84.9247
KLF17_402	Exc_L4-6_2	51.3396
KLF17_402	In_PVALB_Ch	11.126
KLF17_402	In_VIP	16.8198
KLF17_402	Microglia	88.031
KLF17_402	Oligodendrocyte	67.8296
KLF17_402	OPC	98.2219
KLF2_403	Astro_FB	11.1663
KLF2_403	Astro_PP	10.6973
KLF2_403	Endothelial	87.2912
KLF2_403	Exc_L3-5	58.9882
KLF2_403	Exc_L4-6_1	40.9655
KLF2_403	Microglia	146.457
KLF2_403	Oligodendrocyte	95.813
KLF2_403	OPC	37.6897
KLF3_404	Endothelial	46.895
KLF3_404	Exc_L3-5	19.6919
KLF3_404	Microglia	76.7424
KLF3_404	Oligodendrocyte	72.8916
KLF6_405	Endothelial	24.1712
KLF6_405	Exc_L2-3	19.8609
KLF6_405	Exc_L3-5	54.0527
KLF6_405	Exc_L4-6_1	30.4438
KLF6_405	Microglia	57.6681
KLF6_405	Oligodendrocyte	26.2973
MAF_408	In_PVALB_Ba	71.6899
MAF_408	In_PVALB_Ch	13.0661
MAF_408	In_SST	36.5307
MAF_408	Microglia	11.6026
MAFA_409	In_PVALB_Ba	85.6909
MAFA_409	In_PVALB_Ch	17.7758
MAFA_409	In_SST	33.2975
MAFA_409	In_VIP	11.8887
MAFA_409	Microglia	23.9131
MAZ_410	Astro_FB	219.761
MAZ_410	Astro_PP	236.692
MAZ_410	Endothelial	150.32
MAZ_410	Exc_L2-3	25.406
MAZ_410	Exc_L3-5	104.307
MAZ_410	Exc_L4-6_1	144.108
MAZ_410	In_LAMP5	43.2844
MAZ_410	In_PVALB_Ba	57.5017
MAZ_410	In_PVALB_Ch	86.613
MAZ_410	In_SST	14.9734
MAZ_410	In_VIP	42.4103
MAZ_410	Microglia	271.794
MAZ_410	Oligodendrocyte	281.363
MAZ_410	OPC	463.96
MSGN1_412	Exc_L2-3	26.5105
MSGN1_412	Exc_L3-5	36.7833
MSGN1_412	Exc_L4-6_2	113.531
NFIC.var.2_414	Astro_FB	169.365
NFIC.var.2_414	Astro_PP	168.232
NFIC.var.2_414	Endothelial	10.789
NFIC.var.2_414	Exc_L3-5	19.5841
NFIC.var.2_414	In_PVALB_Ch	19.3938
NFIC.var.2_414	In_VIP	46.5269
NFIC.var.2_414	Microglia	16.0526
NFIC.var.2_414	Oligodendrocyte	36.6949
NFIC.var.2_414	OPC	161.969
NFIX.var.2_415	Astro_FB	300.621
NFIX.var.2_415	Astro_PP	348.323
NFIX.var.2_415	Endothelial	30.6002
NFIX.var.2_415	Exc_L3-5	41.5647
NFIX.var.2_415	In_PVALB_Ch	29.7669
NFIX.var.2_415	In_VIP	71.9635
NFIX.var.2_415	Microglia	24.6215
NFIX.var.2_415	Oligodendrocyte	93.065
NFIX.var.2_415	OPC	286.654
NHLH2_416	Endothelial	17.2003
NHLH2_416	Exc_L3-5	35.9918
NHLH2_416	Exc_L4-6_1	38.6028
NHLH2_416	In_PVALB_Ba	178.114
NHLH2_416	In_PVALB_Ch	231.617
NHLH2_416	In_SST	82.3797
NHLH2_416	In_VIP	231.364
NHLH2_416	Microglia	11.5082
NHLH2_416	Oligodendrocyte	93.2523
NHLH2_416	OPC	159.698
NR2F1.var.2_424	Endothelial	10.043
NR2F1.var.2_424	Microglia	18.5867
NR5A1_427	In_PVALB_Ch	10.9319
PLAGL2_434	Astro_FB	85.2395
PLAGL2_434	Astro_PP	123.615
PLAGL2_434	Endothelial	50.2763
PLAGL2_434	Exc_L3-5	34.7873
PLAGL2_434	Exc_L4-6_1	28.2318
PLAGL2_434	In_PVALB_Ch	13.8774
PLAGL2_434	In_VIP	35.0196
PLAGL2_434	Microglia	110.068
PLAGL2_434	Oligodendrocyte	110.165
PLAGL2_434	OPC	181.766
POU6F1.var.2_435	Astro_FB	11.4889
RFX7_439	Exc_L2-3	27.3393
SNAI1_443	In_VIP	51.2422
SNAI3_444	In_VIP	16.7479
SOHLH2_445	In_PVALB_Ba	13.8811
SOHLH2_445	In_VIP	19.6308
SOHLH2_445	OPC	12.7485
SOX12_446	Oligodendrocyte	19.3204
SOX14_447	Oligodendrocyte	70.9618
SOX18_448	Oligodendrocyte	69.9678
SP9_449	Astro_FB	82.6675
SP9_449	Astro_PP	79.2828
SP9_449	Endothelial	97.144
SP9_449	Exc_L2-3	70.2475
SP9_449	Exc_L3-5	118.102
SP9_449	Exc_L4-6_1	94.6697
SP9_449	Exc_L4-6_2	12.3755
SP9_449	In_LAMP5	20.439
SP9_449	In_PVALB_Ch	26.4439
SP9_449	Microglia	197.425
SP9_449	Oligodendrocyte	161.243
SP9_449	OPC	136.512
TBX18_450	Exc_L2-3	46.1587
TBX18_450	Exc_L4-6_1	22.0587
TBX18_450	Exc_L4-6_2	124.818
TBX3_451	Exc_L2-3	12.4592
TBX3_451	Exc_L4-6_2	46.1601
TBX6_452	Exc_L2-3	43.7673
TBX6_452	Exc_L4-6_1	14.3892
TBX6_452	Exc_L4-6_2	90.272
TCF21.var.2_453	Exc_L2-3	53.4922
TCF21.var.2_453	Exc_L3-5	98.1632
TCF21.var.2_453	Exc_L4-6_1	31.929
TCF21.var.2_453	Exc_L4-6_2	266.94
TFAP2E_454	Astro_FB	64.6757
TFAP2E_454	Astro_PP	76.2526
TFAP2E_454	Endothelial	37.3262
TFAP2E_454	Exc_L3-5	54.4233
TFAP2E_454	Exc_L4-6_1	35.0515
TFAP2E_454	In_PVALB_Ba	11.0206
TFAP2E_454	In_PVALB_Ch	20.1559
TFAP2E_454	In_VIP	29.384
TFAP2E_454	Microglia	82.2207
TFAP2E_454	Oligodendrocyte	98.5414
TFAP2E_454	OPC	145.203
TFAP4.var.2_455	Exc_L3-5	10.1541
TFAP4.var.2_455	Exc_L4-6_2	74.2542
TGIF2LX_456	In_VIP	15.6725
TGIF2LY_457	In_VIP	12.5371
THRB_459	Microglia	12.4065
THRB.var.2_460	Microglia	11.9018
TLX2_462	Astro_FB	53.3594
TLX2_462	Astro_PP	39.6058
TLX2_462	In_PVALB_Ch	11.9436
VEZF1_463	Astro_FB	39.7025
VEZF1_463	Astro_PP	51.4663
VEZF1_463	Endothelial	26.9328
VEZF1_463	Exc_L4-6_1	12.2468
VEZF1_463	In_LAMP5	10.1832
VEZF1_463	In_PVALB_Ch	13.8015
VEZF1_463	Microglia	39.7086
VEZF1_463	Oligodendrocyte	60.3861
VEZF1_463	OPC	124.656
ZBTB26_464	Exc_L2-3	15.3087
ZBTB26_464	Exc_L4-6_2	14.5856
ZBTB6_466	Astro_FB	15.7298
ZBTB6_466	Astro_PP	15.2032
ZBTB6_466	Exc_L3-5	16.1227
ZBTB6_466	OPC	13.5573
ZFP57_467	Astro_PP	13.3227
ZFP57_467	Exc_L3-5	12.3576
ZFP57_467	Exc_L4-6_1	20.6394
ZFP57_467	In_PVALB_Ba	34.2094
ZFP57_467	In_PVALB_Ch	24.6736
ZFP57_467	In_VIP	12.2258
ZFP57_467	Microglia	12.4544
ZFP57_467	Oligodendrocyte	15.9823
ZFP57_467	OPC	33.3648
ZIC5_468	Astro_FB	58.8993
ZIC5_468	Astro_PP	66.2221
ZIC5_468	Endothelial	62.3049
ZIC5_468	Exc_L3-5	38.8968
ZIC5_468	Exc_L4-6_1	43.4898
ZIC5_468	In_PVALB_Ch	17.6171
ZIC5_468	In_VIP	20.9392
ZIC5_468	Microglia	73.6974
ZIC5_468	Oligodendrocyte	107.32
ZIC5_468	OPC	107.251
ZNF317_474	In_PVALB_Ba	23.7826
ZNF317_474	In_PVALB_Ch	13.8768
ZNF317_474	In_SST	10.4422
ZNF317_474	In_VIP	16.481
ZNF460_476	Endothelial	28.8015
ZNF460_476	Exc_L3-5	18.387
ZNF460_476	Exc_L4-6_1	33.102
ZNF460_476	Microglia	74.9634
ZNF460_476	Oligodendrocyte	36.4813
ZNF460_476	OPC	57.3768
ZNF528_477	Astro_FB	18.7557
ZNF528_477	Astro_PP	15.3442
ZNF528_477	Exc_L3-5	15.1772
ZNF528_477	Microglia	29.4064
ZNF528_477	OPC	14.2817
ZNF682_478	Astro_FB	119.346
ZNF682_478	Astro_PP	139.48
ZNF682_478	Endothelial	40.0802
ZNF682_478	Exc_L3-5	43.5255
ZNF682_478	Exc_L4-6_1	34.1296
ZNF682_478	In_LAMP5	16.6758
ZNF682_478	In_VIP	44.1608
ZNF682_478	Microglia	79.1822
ZNF682_478	Oligodendrocyte	95.3143
ZNF682_478	OPC	123.317
ZNF684_479	Astro_FB	11.5464
ZNF684_479	Astro_PP	15.1413
ZNF684_479	Exc_L2-3	12.6532
ZNF684_479	Exc_L3-5	19.4188
ZNF684_479	Exc_L4-6_1	15.6022
ZNF684_479	Microglia	10.6017
ZNF684_479	Oligodendrocyte	16.7427
ZNF684_479	OPC	10.2728
ZNF75D_480	Exc_L2-3	153.707
ZNF75D_480	Exc_L3-5	29.5196
ZNF75D_480	Exc_L4-6_1	36.6382
ZNF75D_480	Exc_L4-6_2	71.7133
ASCL1_482	Endothelial	14.1802
ASCL1_482	Exc_L3-5	74.984
ASCL1_482	Exc_L4-6_1	69.8582
ASCL1_482	Exc_L4-6_2	31.5867
ASCL1_482	In_LAMP5	20.6739
ASCL1_482	In_PVALB_Ba	364.371
ASCL1_482	In_PVALB_Ch	377.757
ASCL1_482	In_SST	203.662
ASCL1_482	In_VIP	458.502
ASCL1_482	Oligodendrocyte	132.357
ASCL1_482	OPC	288.861
ATF3_483	In_PVALB_Ba	16.0675
ATF3_483	In_PVALB_Ch	25.4115
ATF3_483	In_SST	14.2068
BATF..JUN_485	Exc_L2-3	442.601
BATF..JUN_485	Exc_L3-5	46.7828
BATF..JUN_485	Exc_L4-6_1	11.8127
BATF..JUN_485	Exc_L4-6_2	89.8797
BATF..JUN_485	In_PVALB_Ch	12.337
BATF..JUN_485	In_SST	11.6862
BATF..JUN_485	In_VIP	58.024
EMX1_491	Astro_FB	24.2918
EMX1_491	Astro_PP	23.3383
EMX1_491	In_PVALB_Ch	22.3014
GFI1_494	In_PVALB_Ba	17.7116
GFI1_494	In_SST	23.6425
GLI2_495	Exc_L2-3	117.94
GLI2_495	Exc_L3-5	76.2146
GLI2_495	Exc_L4-6_1	50.4121
GLI2_495	Exc_L4-6_2	16.1551
GLI2_495	Microglia	22.792
GLI2_495	Oligodendrocyte	20.0765
GLI2_495	OPC	17.2778
GSX2_496	In_PVALB_Ch	15.6974
HES1_497	Exc_L4-6_1	12.0897
HES1_497	In_LAMP5	13.1244
HES1_497	In_PVALB_Ba	13.1909
HES1_497	In_VIP	19.551
HES1_497	Microglia	25.6902
HES1_497	Oligodendrocyte	33.4367
HES1_497	OPC	56.5989
HES2_498	Exc_L4-6_1	14.0398
HES2_498	In_LAMP5	11.1868
HES2_498	In_PVALB_Ba	12.2787
HES2_498	In_VIP	24.7604
HES2_498	Oligodendrocyte	14.2818
HES2_498	OPC	18.8198
HOXA2_500	Astro_FB	24.2918
HOXA2_500	Astro_PP	23.3383
HOXA2_500	In_PVALB_Ch	22.3014
HOXA5_501	In_PVALB_Ba	15.1667
HOXA5_501	In_PVALB_Ch	17.0079
HOXB2_503	Astro_FB	24.2918
HOXB2_503	Astro_PP	23.3383
HOXB2_503	In_PVALB_Ch	22.3014
HOXB5_504	In_PVALB_Ba	15.1667
HOXB5_504	In_PVALB_Ch	17.0079
HOXD3_507	Astro_FB	24.2918
HOXD3_507	Astro_PP	23.3383
HOXD3_507	In_PVALB_Ch	22.3014
JUNB.var.2_510	In_PVALB_Ba	10.5747
JUNB.var.2_510	In_PVALB_Ch	15.8813
LHX9_511	Astro_FB	53.3594
LHX9_511	Astro_PP	39.6058
LHX9_511	In_PVALB_Ch	11.9436
NEUROG1_514	Exc_L2-3	64.135
NEUROG1_514	Exc_L3-5	64.0622
NEUROG1_514	Exc_L4-6_1	18.5385
NEUROG1_514	Exc_L4-6_2	211.404
NRL_515	In_PVALB_Ba	49.8521
NRL_515	In_SST	34.2752
PRRX2_517	Astro_FB	53.3594
PRRX2_517	Astro_PP	39.6058
PRRX2_517	In_PVALB_Ch	11.9436
SOX4_518	Astro_FB	15.0137
SOX4_518	Astro_PP	10.818
SOX4_518	Oligodendrocyte	187.129
SOX8_519	Oligodendrocyte	108.378
SP1_520	Astro_FB	28.4275
SP1_520	Astro_PP	33.2336
SP1_520	Endothelial	87.8728
SP1_520	Exc_L3-5	64.4116
SP1_520	Exc_L4-6_1	33.0774
SP1_520	In_LAMP5	14.1785
SP1_520	Microglia	153.975
SP1_520	Oligodendrocyte	124.174
SP1_520	OPC	27.9493
SP2_521	Astro_FB	79.3525
SP2_521	Astro_PP	89.2233
SP2_521	Endothelial	78.581
SP2_521	Exc_L2-3	67.53
SP2_521	Exc_L3-5	81.7735
SP2_521	Exc_L4-6_1	64.7615
SP2_521	Exc_L4-6_2	10.6364
SP2_521	In_LAMP5	23.6861
SP2_521	In_PVALB_Ch	16.003
SP2_521	Microglia	147.372
SP2_521	Oligodendrocyte	122.928
SP2_521	OPC	117.578
SP3_522	Astro_FB	44.4042
SP3_522	Astro_PP	45.1176
SP3_522	Endothelial	93.9199
SP3_522	Exc_L2-3	24.5153
SP3_522	Exc_L3-5	86.2435
SP3_522	Exc_L4-6_1	67.1813
SP3_522	In_LAMP5	15.4479
SP3_522	Microglia	175.28
SP3_522	Oligodendrocyte	151.243
SP3_522	OPC	78.5033
TCFL5_523	Astro_PP	14.7207
TCFL5_523	Endothelial	12.4096
TCFL5_523	Exc_L4-6_1	14.6455
TCFL5_523	In_LAMP5	30.4703
TCFL5_523	In_PVALB_Ba	44.1352
TCFL5_523	In_PVALB_Ch	25.1363
TCFL5_523	In_SST	29.2672
TCFL5_523	In_VIP	16.8133
TCFL5_523	Microglia	29.1502
TCFL5_523	Oligodendrocyte	55.617
TCFL5_523	OPC	88.2859
TFEC_524	Microglia	24.1108
TFEC_524	Oligodendrocyte	14.9281
ZNF740_525	Astro_FB	129.487
ZNF740_525	Astro_PP	144.605
ZNF740_525	Endothelial	70.8881
ZNF740_525	Exc_L2-3	100.187
ZNF740_525	Exc_L3-5	107.926
ZNF740_525	Exc_L4-6_1	101.53
ZNF740_525	Exc_L4-6_2	29.0642
ZNF740_525	In_LAMP5	26.6682
ZNF740_525	In_PVALB_Ba	12.5691
ZNF740_525	In_PVALB_Ch	30.0416
ZNF740_525	In_VIP	22.7161
ZNF740_525	Microglia	187.305
ZNF740_525	Oligodendrocyte	192.203
ZNF740_525	OPC	266.907
ASCL1.var.2_526	Exc_L3-5	49.3699
ASCL1.var.2_526	Exc_L4-6_1	58.4452
ASCL1.var.2_526	In_PVALB_Ba	61.1449
ASCL1.var.2_526	In_PVALB_Ch	39.3335
ASCL1.var.2_526	In_SST	17.4705
ASCL1.var.2_526	In_VIP	250.356
ASCL1.var.2_526	Oligodendrocyte	12.5129
ASCL1.var.2_526	OPC	67.1726
ATF2_527	In_PVALB_Ch	29.0516
BACH1_528	Endothelial	10.0399
BACH1_528	Exc_L2-3	292.446
BACH1_528	Exc_L3-5	52.7341
BACH1_528	Exc_L4-6_1	23.9083
BACH1_528	Exc_L4-6_2	70.151
BACH1_528	In_PVALB_Ba	37.8282
BACH1_528	In_PVALB_Ch	17.347
BACH1_528	In_SST	29.7932
BACH1_528	In_VIP	75.3122
BACH1_528	Microglia	13.4643
BATF_529	Exc_L2-3	432.291
BATF_529	Exc_L3-5	43.9941
BATF_529	Exc_L4-6_1	10.3674
BATF_529	Exc_L4-6_2	87.0374
BATF_529	In_PVALB_Ch	11.4046
BATF_529	In_VIP	53.4065
BHLHE22.var.2_530	Endothelial	41.2824
BHLHE22.var.2_530	Exc_L3-5	40.6319
BHLHE22.var.2_530	Exc_L4-6_1	45.0695
BHLHE22.var.2_530	Exc_L4-6_2	11.9301
BHLHE22.var.2_530	In_LAMP5	20.344
BHLHE22.var.2_530	In_PVALB_Ba	538.293
BHLHE22.var.2_530	In_PVALB_Ch	585.638
BHLHE22.var.2_530	In_SST	293.779
BHLHE22.var.2_530	In_VIP	530.261
BHLHE22.var.2_530	Oligodendrocyte	227.637
BHLHE22.var.2_530	OPC	420.835
EBF3_532	Astro_FB	55.7085
EBF3_532	Astro_PP	75.8677
EBF3_532	Endothelial	31.7037
EBF3_532	Exc_L3-5	39.0946
EBF3_532	Exc_L4-6_1	23.1461
EBF3_532	In_VIP	16.1016
EBF3_532	Microglia	37.5993
EBF3_532	Oligodendrocyte	34.9751
EBF3_532	OPC	49.2395
HAND2_533	Exc_L2-3	40.4285
HAND2_533	Exc_L3-5	265.335
HAND2_533	Exc_L4-6_1	96.5015
HAND2_533	Exc_L4-6_2	348.737
HAND2_533	In_PVALB_Ba	13.1761
HAND2_533	In_PVALB_Ch	26.4313
HAND2_533	In_SST	61.879
HAND2_533	In_VIP	74.3912
MYF5_536	Endothelial	18.4396
MYF5_536	Exc_L3-5	25.0211
MYF5_536	Exc_L4-6_1	20.8931
MYF5_536	Exc_L4-6_2	25.3855
MYF5_536	In_PVALB_Ba	245.075
MYF5_536	In_PVALB_Ch	298.89
MYF5_536	In_SST	214.544
MYF5_536	In_VIP	203.195
MYF5_536	Oligodendrocyte	89.7178
MYF5_536	OPC	113.189
NEUROG2.var.2_537	Exc_L2-3	125.169
NEUROG2.var.2_537	Exc_L3-5	619.117
NEUROG2.var.2_537	Exc_L4-6_1	215.083
NEUROG2.var.2_537	Exc_L4-6_2	649.502
NEUROG2.var.2_537	In_PVALB_Ch	29.6667
NEUROG2.var.2_537	In_SST	20.6115
NEUROG2.var.2_537	In_VIP	201.164
NFIB_538	Astro_FB	299.652
NFIB_538	Astro_PP	343.402
NFIB_538	Endothelial	21.3668
NFIB_538	Exc_L3-5	33.5714
NFIB_538	In_PVALB_Ch	13.8233
NFIB_538	In_VIP	72.9053
NFIB_538	Microglia	16.1609
NFIB_538	Oligodendrocyte	61.4865
NFIB_538	OPC	222.099
NFYC_539	In_LAMP5	10.0145
NFYC_539	In_PVALB_Ba	17.8397
NFYC_539	In_SST	12.4208
OSR2_541	Exc_L2-3	25.3225
OSR2_541	Exc_L3-5	32.3864
OSR2_541	Exc_L4-6_1	13.4489
OSR2_541	Exc_L4-6_2	24.1902
OSR2_541	In_PVALB_Ba	13.0078
OSR2_541	In_PVALB_Ch	13.0915
OSR2_541	Microglia	28.3256
PRDM4_542	Exc_L2-3	15.6706
PRDM4_542	Exc_L4-6_2	14.1068
PRDM4_542	Microglia	19.2306
TCF12.var.2_543	Exc_L3-5	40.5696
TCF12.var.2_543	Exc_L4-6_1	53.224
TCF12.var.2_543	In_PVALB_Ba	16.7233
TCF12.var.2_543	In_VIP	141.702
TCF12.var.2_543	OPC	27.4963
ZBTB14_545	Astro_FB	55.481
ZBTB14_545	Astro_PP	55.9877
ZBTB14_545	Endothelial	63.7928
ZBTB14_545	Exc_L2-3	21.245
ZBTB14_545	Exc_L3-5	57.0639
ZBTB14_545	Exc_L4-6_1	87.1373
ZBTB14_545	In_LAMP5	29.1435
ZBTB14_545	In_PVALB_Ba	41.4588
ZBTB14_545	In_PVALB_Ch	56.7444
ZBTB14_545	In_SST	21.1046
ZBTB14_545	In_VIP	21.8484
ZBTB14_545	Microglia	121.722
ZBTB14_545	Oligodendrocyte	157.144
ZBTB14_545	OPC	217.015
ZKSCAN5_547	Endothelial	12.072
ZKSCAN5_547	Exc_L2-3	54.2588
ZKSCAN5_547	Exc_L3-5	30.1183
ZKSCAN5_547	Exc_L4-6_1	35.9061
ZKSCAN5_547	Exc_L4-6_2	62.5465
ZKSCAN5_547	Microglia	457.228
ZNF148_548	Astro_FB	269.601
ZNF148_548	Astro_PP	291.996
ZNF148_548	Endothelial	176.235
ZNF148_548	Exc_L2-3	44.9481
ZNF148_548	Exc_L3-5	148.59
ZNF148_548	Exc_L4-6_1	182.6
ZNF148_548	In_LAMP5	50.6069
ZNF148_548	In_PVALB_Ba	57.202
ZNF148_548	In_PVALB_Ch	80.0246
ZNF148_548	In_SST	11.8953
ZNF148_548	In_VIP	45.1623
ZNF148_548	Microglia	385.21
ZNF148_548	Oligodendrocyte	342.24
ZNF148_548	OPC	545.407
ZNF16_549	Astro_FB	31.1922
ZNF16_549	Astro_PP	25.5528
ZNF16_549	Exc_L2-3	14.6504
ZNF16_549	Exc_L3-5	41.9675
ZNF16_549	Exc_L4-6_1	24.4484
ZNF16_549	Exc_L4-6_2	16.8409
ZNF16_549	In_VIP	10.9523
ZNF16_549	Microglia	18.3791
ZNF16_549	Oligodendrocyte	11.2165
ZNF16_549	OPC	24.4896
ZNF341_550	Astro_FB	13.9808
ZNF341_550	Astro_PP	21.9271
ZNF341_550	Exc_L2-3	31.0692
ZNF341_550	Exc_L3-5	25.0829
ZNF341_550	Exc_L4-6_1	28.8239
ZNF341_550	Exc_L4-6_2	37.2408
ZNF341_550	In_PVALB_Ba	17.7023
ZNF341_550	In_PVALB_Ch	12.5209
ZNF341_550	In_SST	12.0405
ZNF341_550	In_VIP	26.3288
ZNF341_550	OPC	15.9502
ZNF449_551	Astro_FB	47.8801
ZNF449_551	Astro_PP	60.9093
ZNF449_551	Endothelial	16.3115
ZNF449_551	Exc_L3-5	36.4319
ZNF449_551	Exc_L4-6_1	16.6578
ZNF449_551	In_VIP	33.9392
ZNF449_551	Microglia	31.6511
ZNF449_551	Oligodendrocyte	42.8212
ZNF449_551	OPC	40.5292
BATF3_555	Exc_L2-3	387.921
BATF3_555	Exc_L3-5	34.0231
BATF3_555	Exc_L4-6_2	78.8034
BATF3_555	In_SST	11.2156
BATF3_555	In_VIP	47.4841
CEBPD_558	Microglia	11.9166
CREB1_559	In_PVALB_Ch	20.1547
CREB1_559	In_SST	11.6466
CTCFL_560	Astro_FB	107.725
CTCFL_560	Astro_PP	128.877
CTCFL_560	Endothelial	82.348
CTCFL_560	Exc_L3-5	77.2728
CTCFL_560	Exc_L4-6_1	77.7671
CTCFL_560	In_LAMP5	20.2454
CTCFL_560	In_PVALB_Ba	27.7919
CTCFL_560	In_PVALB_Ch	58.8542
CTCFL_560	In_VIP	66.3911
CTCFL_560	Microglia	146.435
CTCFL_560	Oligodendrocyte	281.474
CTCFL_560	OPC	279.768
E2F6_561	Astro_FB	85.9731
E2F6_561	Astro_PP	92.5148
E2F6_561	Endothelial	91.2149
E2F6_561	Exc_L2-3	59.5363
E2F6_561	Exc_L3-5	71.9825
E2F6_561	Exc_L4-6_1	122.909
E2F6_561	Exc_L4-6_2	28.411
E2F6_561	In_LAMP5	17.5826
E2F6_561	In_PVALB_Ba	27.2251
E2F6_561	In_PVALB_Ch	38.3873
E2F6_561	Microglia	165.278
E2F6_561	Oligodendrocyte	107.544
E2F6_561	OPC	160.417
EBF1_562	Astro_FB	89.3931
EBF1_562	Astro_PP	120.222
EBF1_562	Endothelial	43.0044
EBF1_562	Exc_L3-5	45.5016
EBF1_562	Exc_L4-6_1	31.563
EBF1_562	In_VIP	17.8232
EBF1_562	Microglia	48.0268
EBF1_562	Oligodendrocyte	47.6502
EBF1_562	OPC	74.1014
EGR1_563	Astro_FB	43.5509
EGR1_563	Astro_PP	43.3191
EGR1_563	Endothelial	77.87
EGR1_563	Exc_L2-3	528.16
EGR1_563	Exc_L3-5	301.918
EGR1_563	Exc_L4-6_1	248.269
EGR1_563	Exc_L4-6_2	133.067
EGR1_563	In_LAMP5	21.9001
EGR1_563	In_PVALB_Ch	20.3367
EGR1_563	Microglia	106.228
EGR1_563	Oligodendrocyte	127.432
EGR1_563	OPC	150.434
EHF_564	Microglia	1708.34
ELF1_565	Microglia	1303.75
ELF3_566	Microglia	1446.86
ETV1_568	Microglia	1023.29
ETV4_569	Astro_PP	18.0058
ETV4_569	Endothelial	13.8871
ETV4_569	Exc_L4-6_1	18.6545
ETV4_569	Microglia	1282.8
ETV4_569	OPC	24.8454
ETV5_570	Microglia	646.835
FOSL1_571	Exc_L2-3	489.746
FOSL1_571	Exc_L3-5	43.3022
FOSL1_571	Exc_L4-6_1	13.0819
FOSL1_571	Exc_L4-6_2	84.8927
FOSL1_571	In_PVALB_Ch	14.0866
FOSL1_571	In_SST	12.2686
FOSL1_571	In_VIP	64.8804
GABPA_576	Microglia	1256.24
HLF_581	Exc_L2-3	44.3
HLF_581	In_SST	11.1275
JUNB_585	Exc_L2-3	452.468
JUNB_585	Exc_L3-5	27.6979
JUNB_585	Exc_L4-6_1	10.0008
JUNB_585	Exc_L4-6_2	73.4115
JUNB_585	In_PVALB_Ch	13.1961
JUNB_585	In_SST	15.2768
JUNB_585	In_VIP	55.2402
JUND_586	Exc_L2-3	452.339
JUND_586	Exc_L3-5	30.6965
JUND_586	Exc_L4-6_1	10.4631
JUND_586	Exc_L4-6_2	75.6401
JUND_586	In_PVALB_Ch	12.3309
JUND_586	In_SST	12.1636
JUND_586	In_VIP	56.5386
KLF4_587	Astro_FB	116.666
KLF4_587	Astro_PP	125.214
KLF4_587	Endothelial	150.088
KLF4_587	Exc_L2-3	99.4102
KLF4_587	Exc_L3-5	191.56
KLF4_587	Exc_L4-6_1	161.62
KLF4_587	Exc_L4-6_2	27.6739
KLF4_587	In_LAMP5	23.5732
KLF4_587	In_PVALB_Ch	23.33
KLF4_587	In_VIP	13.9183
KLF4_587	Microglia	275.686
KLF4_587	Oligodendrocyte	215.752
KLF4_587	OPC	202.715
KLF9_588	Astro_FB	10.5772
KLF9_588	Astro_PP	15.9816
KLF9_588	Endothelial	35.5624
KLF9_588	Exc_L2-3	191.669
KLF9_588	Exc_L3-5	155.977
KLF9_588	Exc_L4-6_1	104.731
KLF9_588	Exc_L4-6_2	39.7923
KLF9_588	Microglia	62.8223
KLF9_588	Oligodendrocyte	58.9494
KLF9_588	OPC	38.5552
MAFF_590	In_PVALB_Ba	21.0129
MAFF_590	In_SST	20.1005
MAFG_591	In_PVALB_Ba	33.1728
MAFG_591	In_SST	28.1458
MAFK_592	Exc_L2-3	12.9662
MEF2A_593	In_PVALB_Ba	10.7903
MXI1_595	Exc_L4-6_2	12.6814
MYOD1_596	Exc_L3-5	12.7591
MYOD1_596	In_PVALB_Ba	46.3162
MYOD1_596	In_PVALB_Ch	40.7025
MYOD1_596	In_SST	41.5036
MYOD1_596	In_VIP	113.504
MYOD1_596	OPC	20.8071
MYOG_597	Endothelial	17.478
MYOG_597	Exc_L3-5	39.8301
MYOG_597	Exc_L4-6_1	40.744
MYOG_597	Exc_L4-6_2	23.8527
MYOG_597	In_LAMP5	21.2994
MYOG_597	In_PVALB_Ba	444.128
MYOG_597	In_PVALB_Ch	446.311
MYOG_597	In_SST	284.276
MYOG_597	In_VIP	365.154
MYOG_597	Oligodendrocyte	124.535
MYOG_597	OPC	243.222
NFE2L1_599	Exc_L2-3	153.692
NFE2L1_599	Exc_L4-6_2	28.9814
NFE2L1_599	In_PVALB_Ba	21.2752
NFE2L1_599	In_SST	21.7807
NFE2L1_599	In_VIP	31.1508
NFIL3_600	Exc_L2-3	31.6888
NFYB_601	Astro_FB	22.6534
NFYB_601	Astro_PP	20.7223
NFYB_601	In_VIP	16.2157
NFYB_601	Oligodendrocyte	12.0486
POU2F3_609	In_LAMP5	10.9759
POU2F3_609	In_SST	38.6672
PRDM1_610	Astro_FB	10.2049
PRDM1_610	Exc_L4-6_2	14.6732
PRDM1_610	Microglia	17.555
RFX1_611	Astro_FB	114.533
RFX1_611	Astro_PP	44.8124
RFX1_611	Exc_L2-3	160.384
RFX1_611	Exc_L3-5	45.2416
RFX1_611	In_LAMP5	12.3774
RFX1_611	In_SST	10.3623
RFX1_611	In_VIP	14.546
RFX3_612	Astro_FB	132.898
RFX3_612	Astro_PP	57.3214
RFX3_612	Exc_L2-3	157.291
RFX3_612	Exc_L3-5	62.3823
RFX3_612	In_LAMP5	10.9265
RFX3_612	In_SST	10.7667
RFX3_612	In_VIP	17.9874
SOX2_617	Oligodendrocyte	65.1909
SPI1_618	Microglia	1431.86
SPIB_619	Microglia	2283.74
TCF3_621	Exc_L3-5	37.1825
TCF3_621	Exc_L4-6_1	46.9662
TCF3_621	In_PVALB_Ba	14.3041
TCF3_621	In_VIP	141.689
TCF3_621	OPC	12.9589
TCF4_622	Exc_L3-5	19.1441
TCF4_622	Exc_L4-6_1	24.3591
TCF4_622	In_VIP	156.174
TEAD1_624	Endothelial	10.4559
TEAD4_625	Endothelial	10.7353
TFAP2A_626	Astro_FB	48.9885
TFAP2A_626	Astro_PP	78.2494
TFAP2A_626	Endothelial	30.8518
TFAP2A_626	Exc_L3-5	52.7712
TFAP2A_626	Exc_L4-6_1	28.3143
TFAP2A_626	In_VIP	24.637
TFAP2A_626	Microglia	85.6115
TFAP2A_626	Oligodendrocyte	49.0845
TFAP2A_626	OPC	69.3889
TFAP2C.var.2_627	Astro_PP	14.763
TFAP2C.var.2_627	Endothelial	21.1305
TFAP2C.var.2_627	Microglia	60.7642
TFAP2C.var.2_627	Oligodendrocyte	21.8095
TFAP2C.var.2_627	OPC	32.0677
TWIST1_628	Exc_L3-5	31.7534
TWIST1_628	Exc_L4-6_1	21.9044
TWIST1_628	Exc_L4-6_2	122.797
TWIST1_628	In_PVALB_Ba	38.1248
TWIST1_628	In_PVALB_Ch	23.8903
TWIST1_628	In_SST	128.663
TWIST1_628	In_VIP	10.7595
USF1_629	Microglia	20.8927
USF2_630	Microglia	23.0729
YY2_631	Oligodendrocyte	11.9215
YY2_631	OPC	15.4343
ZNF263_632	Astro_FB	82.0562
ZNF263_632	Astro_PP	98.7428
ZNF263_632	Endothelial	82.5884
ZNF263_632	Exc_L2-3	123.478
ZNF263_632	Exc_L3-5	116.233
ZNF263_632	Exc_L4-6_1	132.502
ZNF263_632	Exc_L4-6_2	49.2013
ZNF263_632	In_LAMP5	25.6298
ZNF263_632	In_PVALB_Ba	19.2783
ZNF263_632	In_PVALB_Ch	18.6314
ZNF263_632	Microglia	163.032
ZNF263_632	Oligodendrocyte	80.7145
ZNF263_632	OPC	153.8
CREM_633	Astro_FB	11.6767
CREM_633	In_PVALB_Ba	17.8179
CREM_633	In_PVALB_Ch	20.0131
CREM_633	Oligodendrocyte	15.6543

### Sheet: Table S4
Table S4. Number of enriched and accessible (chromVAR score > 1) transcription factor binding motifs per cell type.
celltype	number of enriched and accessible motifs
Astro_FB	42
Astro_PP	41
Endothelial	12
Exc_L2-3	65
Exc_L3-5	53
Exc_L4-6_1	26
Exc_L4-6_2	56
In_LAMP5	8
In_PVALB_Ba	38
In_PVALB_Ch	63
In_SST	36
In_VIP	13
Microglia	47
OPC	10
Oligodendrocyte	16

### Sheet: Table S5
Table S5. Transcription factor binding motifs enriched and accessible with a score > 1.
motif	celltype	mlog10p	chromVAR score
IRF2_3	Microglia	29.3204	1.78008
RORA_9	In_PVALB_Ch	171.391	4.09219
RORA.var.2_10	In_PVALB_Ch	276.083	5.31291
SOX9_13	Oligodendrocyte	87.2383	5.16803
TAL1..TCF3_15	Exc_L2-3	45.0159	1.25802
TAL1..TCF3_15	Exc_L3-5	193.135	3.50486
TAL1..TCF3_15	Exc_L4-6_1	67.8694	3.13317
TAL1..TCF3_15	Exc_L4-6_2	375.402	3.55151
NFIC..TLX1_19	Astro_PP	78.1513	1.1619
NFIC..TLX1_19	OPC	58.6118	1.5608
CTCF_21	Oligodendrocyte	178.425	1.00952
FOS_31	Exc_L2-3	541.827	3.14435
FOS_31	Exc_L3-5	55.8798	1.44438
FOS_31	Exc_L4-6_2	98.1285	1.46507
FOSL2_32	Exc_L2-3	589.676	3.34
FOSL2_32	Exc_L3-5	91.9577	1.75812
FOSL2_32	Exc_L4-6_1	29.852	1.02113
FOSL2_32	Exc_L4-6_2	129.053	1.62915
JUN_34	In_PVALB_Ch	21.5202	1.02249
JUN.var.2_35	Exc_L2-3	537.636	3.21526
JUN.var.2_35	Exc_L3-5	45.342	1.41835
JUN.var.2_35	Exc_L4-6_2	103.261	1.46837
JUND.var.2_36	In_PVALB_Ch	18.9189	1.2032
MEF2C_37	In_PVALB_Ba	34.6358	1.84333
MAF..NFE2_38	Exc_L2-3	81.2379	1.3164
POU2F2_41	In_SST	37.9784	1.32797
SMAD2..SMAD3..SMAD4_42	Exc_L3-5	45.6612	1.0774
STAT1..STAT2_43	Microglia	197.912	2.23115
ELK4_46	Microglia	552.252	2.34878
IRF1_48	Microglia	94.3015	1.73491
THAP1_56	Exc_L3-5	47.0374	1.0667
LBX1_60	Astro_FB	15.8074	2.02995
LBX1_60	In_PVALB_Ch	24.6979	2.01329
SHOX_63	Astro_FB	33.6637	2.80458
SHOX_63	Astro_PP	17.0064	2.62466
ALX3_64	Astro_FB	12.9048	1.87613
DBP_69	Exc_L2-3	34.0859	1.44926
ELF4_70	Microglia	393.701	3.10951
ELF5_71	Microglia	823.873	5.00285
EN1_72	Astro_FB	52.4523	3.37638
EN1_72	Astro_PP	58.0537	3.1115
EN1_72	In_PVALB_Ch	19.2192	1.31155
EN2_73	Astro_FB	49.4386	2.52033
EN2_73	Astro_PP	53.3364	2.63966
EN2_73	In_PVALB_Ba	10.3267	1.04663
EN2_73	In_PVALB_Ch	24.882	1.568
EN2_73	In_VIP	10.2976	1.66838
ESX1_74	Astro_FB	36.3331	2.73329
ESX1_74	Astro_PP	27.5507	2.65459
ETV6_75	Microglia	1209.65	4.71586
FLI1_76	Microglia	134.131	2.22231
IRF8_89	Microglia	87.1194	2.80471
IRF9_90	Microglia	86.2455	2.4319
ISX_91	Astro_FB	43.3763	2.73641
ISX_91	Astro_PP	30.2351	2.66335
ISX_91	In_PVALB_Ch	10.3214	1.0968
JDP2_92	Exc_L2-3	356.957	3.31512
JDP2_92	Exc_L3-5	21.5126	1.42124
JDP2_92	Exc_L4-6_2	50.4227	1.43892
JDP2.var.2_93	In_PVALB_Ba	14.1891	1.46386
JDP2.var.2_93	In_PVALB_Ch	24.2565	1.75743
JDP2.var.2_93	In_SST	12.8737	2.46744
KLF13_94	Endothelial	11.0295	1.29952
KLF13_94	Oligodendrocyte	30.9996	1.0755
LHX6_95	Astro_FB	31.2412	3.25732
LHX6_95	Astro_PP	23.6391	3.04871
LHX6_95	In_PVALB_Ch	11.3381	1.71076
MEF2B_96	In_PVALB_Ba	24.5414	2.8511
MEOX1_97	Astro_FB	18.8473	2.07251
MEOX1_97	Astro_PP	14.2723	2.09173
MEOX1_97	In_PVALB_Ch	16.8285	1.8253
MIXL1_98	Astro_FB	21.4381	2.37602
MLX_99	Microglia	13.923	1.04924
MLXIPL_100	Microglia	15.3181	1.00144
MSC_101	In_PVALB_Ba	58.3686	1.28922
MSC_101	In_SST	88.6034	1.37649
MSX1_102	Astro_FB	38.478	2.57359
MSX1_102	Astro_PP	39.5448	2.51565
MYF6_103	In_PVALB_Ba	32.2208	1.01586
MYF6_103	In_SST	55.2422	1.49822
NEUROD2_104	Exc_L2-3	59.8407	2.74296
NEUROD2_104	Exc_L3-5	74.2742	4.77948
NEUROD2_104	Exc_L4-6_1	22.8597	4.84332
NEUROD2_104	Exc_L4-6_2	250.71	5.65445
NEUROG2_105	Exc_L2-3	51.5629	1.97754
NEUROG2_105	Exc_L3-5	88.5637	3.86002
NEUROG2_105	Exc_L4-6_1	25.3707	3.91908
NEUROG2_105	Exc_L4-6_2	231.064	4.45081
NHLH1_108	In_PVALB_Ba	336.817	1.81574
NHLH1_108	In_VIP	391.226	1.76091
NHLH1_108	OPC	309.351	1.27773
NKX6.2_112	Astro_FB	32.0464	3.27803
NKX6.2_112	Astro_PP	20.0751	3.05483
OLIG2_113	Exc_L2-3	40.3076	2.33633
OLIG2_113	Exc_L3-5	21.77	3.51863
OLIG2_113	Exc_L4-6_2	154.361	4.51823
PAX4_114	Astro_FB	53.3594	3.46276
PAX4_114	Astro_PP	39.6058	3.1895
PAX4_114	In_PVALB_Ch	11.9436	1.51409
SP4_117	Endothelial	93.9848	1.23986
SPIC_119	Microglia	836.053	5.16777
TBX2_122	Exc_L2-3	44.7788	1.79174
TBX2_122	Exc_L4-6_2	109.047	2.53085
TBX20_123	Exc_L2-3	51.1485	1.81678
TBX20_123	Exc_L4-6_1	10.9729	2.0737
TBX20_123	Exc_L4-6_2	91.752	2.37573
TBX21_124	Exc_L2-3	49.4278	1.84665
TBX21_124	Exc_L4-6_1	11.1953	2.22039
TBX21_124	Exc_L4-6_2	118.999	2.55532
TFAP4_125	In_PVALB_Ba	92.7705	1.82061
TFAP4_125	In_SST	79.5435	1.58224
TFAP4_125	In_VIP	66.2638	1.52543
TFEB_127	Oligodendrocyte	12.0586	1.72553
ZBTB18_132	In_PVALB_Ba	80.4277	2.43575
ZBTB18_132	In_SST	208.542	3.15529
LBX2_133	Astro_FB	46.2092	2.69728
LBX2_133	Astro_PP	44.9533	2.60827
MSX2_136	Astro_FB	38.478	2.57359
MSX2_136	Astro_PP	39.5448	2.51565
NOTO_137	Astro_FB	55.7076	3.47623
NOTO_137	Astro_PP	38.3192	3.22712
NOTO_137	In_PVALB_Ch	13.8755	1.57472
PDX1_139	In_PVALB_Ch	15.6974	1.9667
PRRX1_143	Astro_FB	32.0464	3.27803
PRRX1_143	Astro_PP	20.0751	3.05483
RAX2_144	Astro_FB	43.3763	2.73641
RAX2_144	Astro_PP	30.2351	2.66335
RAX2_144	In_PVALB_Ch	10.3214	1.0968
RAX_145	Astro_FB	15.99	2.35536
RAX_145	Astro_PP	10.5488	2.36484
VAX1_148	In_PVALB_Ch	15.6974	1.9667
VAX2_149	In_LAMP5	10.9499	2.0453
VAX2_149	In_PVALB_Ch	33.1434	2.17773
VSX1_151	In_LAMP5	10.6341	2.35064
VSX1_151	In_PVALB_Ch	28.4967	2.40968
VSX2_152	In_LAMP5	10.6341	2.35064
VSX2_152	In_PVALB_Ch	28.4967	2.40968
EGR2_161	Exc_L2-3	366.25	1.24157
EGR4_163	Exc_L2-3	267.411	1.0089
HIC2_167	Exc_L3-5	25.8767	1.23106
KLF14_168	Endothelial	57.209	1.32098
ELK3_180	Microglia	150.026	2.08462
ERF_181	Microglia	179.308	2.63755
ERG_182	Microglia	167.482	2.53727
ETS1_183	Microglia	183.177	2.49101
ETV2_184	Microglia	210.681	3.30963
ETV3_185	Microglia	88.2684	1.81965
FEV_186	Microglia	144.676	2.21385
GCM2_187	Exc_L2-3	13.0423	1.04317
MEF2D_192	In_PVALB_Ba	22.0797	2.44917
POU1F1_204	In_LAMP5	11.8663	1.3511
POU2F1_205	In_LAMP5	10.5842	1.21013
POU2F1_205	In_SST	34.8113	1.47795
POU3F1_206	In_SST	24.5966	1.14204
POU3F2_207	In_LAMP5	10.1558	1.43084
POU3F2_207	In_SST	24.3822	1.13605
POU3F4_209	In_LAMP5	10.2188	1.30733
POU3F4_209	In_SST	31.4653	1.37083
POU5F1B_212	In_LAMP5	15.2886	1.25623
POU5F1B_212	In_SST	39.7338	1.46189
POU6F2_213	Astro_FB	34.1421	1.88017
POU6F2_213	Astro_PP	21.2409	1.83166
POU6F2_213	In_PVALB_Ch	15.0149	1.07291
RFX2_215	Exc_L2-3	199.679	1.17494
RFX2_215	In_SST	15.1361	1.42524
RFX5_220	Exc_L2-3	193.8	1.09408
RFX5_220	In_SST	15.8438	1.21848
RUNX2_221	Microglia	50.0676	1.84684
EOMES_222	Exc_L2-3	54.2688	1.79882
EOMES_222	Exc_L4-6_2	124.611	2.62422
MGA_223	Exc_L2-3	20.885	1.35086
MGA_223	Exc_L4-6_2	79.72	1.67698
TBR1_224	Exc_L2-3	50.9356	1.83695
TBR1_224	Exc_L4-6_2	112.046	2.5697
TBX15_225	Exc_L2-3	11.5813	1.45899
TBX15_225	Exc_L4-6_2	39.2742	1.57672
TBX1_227	Exc_L4-6_2	40.9526	1.9216
TBX4_228	Exc_L4-6_2	15.2152	1.51882
TBX5_229	Exc_L4-6_2	15.2152	1.51882
TEAD3_230	Endothelial	18.632	1.18252
BHLHE23_238	Exc_L2-3	51.3922	2.6131
BHLHE23_238	Exc_L3-5	26.5969	3.79549
BHLHE23_238	Exc_L4-6_1	11.7152	4.19242
BHLHE23_238	Exc_L4-6_2	177.601	4.85469
BHLHE22_239	Exc_L2-3	59.3367	2.79151
BHLHE22_239	Exc_L3-5	47.7118	4.2238
BHLHE22_239	Exc_L4-6_1	17.1722	4.53772
BHLHE22_239	Exc_L4-6_2	207.64	5.2514
OLIG1_247	Exc_L2-3	59.643	2.8004
OLIG1_247	Exc_L3-5	46.7913	4.20042
OLIG1_247	Exc_L4-6_1	17.6363	4.62882
OLIG1_247	Exc_L4-6_2	220.366	5.40949
OLIG3_248	Exc_L2-3	37.9501	2.2459
OLIG3_248	Exc_L3-5	20.2098	3.414
OLIG3_248	Exc_L4-6_2	159.839	4.29512
ATF7_250	In_PVALB_Ba	12.2889	1.5816
ATF7_250	In_PVALB_Ch	20.4286	1.98544
CEBPB_251	Microglia	16.8505	2.46829
CEBPE_252	Microglia	18.6883	2.55425
CEBPG_253	Microglia	24.8923	3.08486
NFE2_255	Exc_L2-3	316.068	3.09307
NFE2_255	Exc_L3-5	43.1231	1.61507
NFE2_255	Exc_L4-6_2	58.108	1.44048
TEF_256	Exc_L2-3	24.5389	1.21447
RXRB_264	Microglia	11.422	1.02726
ELK1_275	Microglia	64.948	1.26768
BARX1_277	In_PVALB_Ch	20.1058	1.78834
BARX1_277	In_VIP	11.7271	2.48673
BSX_278	Astro_FB	41.3276	2.14744
BSX_278	Astro_PP	39.5031	2.06512
DLX6_279	Astro_FB	34.2568	2.6896
DLX6_279	Astro_PP	21.9892	2.55539
DLX6_279	In_PVALB_Ch	18.5833	1.92255
EMX2_281	Astro_FB	36.1258	3.00206
EMX2_281	Astro_PP	27.8415	2.82426
EMX2_281	In_PVALB_Ch	26.0298	2.19246
EVX1_282	In_PVALB_Ch	17.7203	1.92551
EVX2_283	Astro_FB	17.8864	2.01902
EVX2_283	Astro_PP	13.1791	1.92803
EVX2_283	In_PVALB_Ch	22.226	2.28252
GBX1_284	Astro_FB	50.9951	3.05975
GBX1_284	Astro_PP	47.2197	2.8798
GBX1_284	In_PVALB_Ch	22.555	1.63172
GBX2_285	Astro_FB	34.3713	2.5604
GBX2_285	Astro_PP	38.0866	2.56777
GBX2_285	In_PVALB_Ch	17.026	1.49641
GSX1_287	Astro_FB	28.5793	2.64057
GSX1_287	Astro_PP	19.2331	2.54827
HESX1_288	Astro_FB	23.0285	2.5344
HESX1_288	Astro_PP	15.9984	2.3689
NEUROD1_303	Exc_L2-3	135.203	1.39884
NEUROD1_303	Exc_L3-5	655.952	3.77001
NEUROD1_303	Exc_L4-6_1	216.359	2.88742
NEUROD1_303	Exc_L4-6_2	642.847	2.9346
NFIC_304	Astro_FB	239.339	1.40459
NFIC_304	Astro_PP	251.03	1.53543
NFIC_304	OPC	79.9429	1.11331
POU5F1_310	In_SST	50.9658	1.2975
SOX10_315	Oligodendrocyte	80.2902	2.91405
SOX13_316	Oligodendrocyte	137.732	4.6978
TEAD2_317	Endothelial	16.6776	1.17935
ZBTB7A_319	Microglia	538.454	1.87259
ZEB1_320	Exc_L3-5	21.9075	1.46322
ZEB1_320	Exc_L4-6_1	32.9509	1.8254
ZSCAN4_324	Exc_L2-3	35.1561	1.0212
FOS..JUN_326	Exc_L2-3	493.458	3.4634
FOS..JUN_326	Exc_L3-5	50.8216	1.61452
FOS..JUN_326	Exc_L4-6_2	88.0133	1.62471
FOS..JUN.var.2_327	In_PVALB_Ch	10.9054	1.46012
FOSB..JUN_328	In_PVALB_Ba	10.2646	1.58714
FOSB..JUN_328	In_PVALB_Ch	22.555	1.94587
FOSB..JUN_328	In_SST	12.5223	2.45164
FOSL1..JUN_329	Exc_L2-3	536.524	3.31735
FOSL1..JUN_329	Exc_L3-5	50.1836	1.46463
FOSL1..JUN_329	Exc_L4-6_2	95.3799	1.5103
FOSL1..JUN.var.2_330	In_PVALB_Ch	15.3309	2.04961
FOSL2..JUN_331	Exc_L2-3	509.906	3.44113
FOSL2..JUN_331	Exc_L3-5	51.5467	1.58069
FOSL2..JUN_331	Exc_L4-6_2	94.3855	1.59423
FOSL2..JUN.var.2_332	In_PVALB_Ba	12.0914	1.45786
FOSL2..JUN.var.2_332	In_PVALB_Ch	32.7625	2.00296
JUN..JUNB_333	Exc_L2-3	351.117	3.05136
JUN..JUNB_333	Exc_L3-5	35.2448	1.3444
JUN..JUNB_333	Exc_L4-6_2	59.0668	1.48169
JUN..JUNB.var.2_334	In_PVALB_Ch	17.5424	1.71071
FOS..JUNB_335	Exc_L2-3	483.133	3.57934
FOS..JUNB_335	Exc_L3-5	47.8694	1.67255
FOS..JUNB_335	Exc_L4-6_2	86.1686	1.68216
FOSB..JUNB_336	Exc_L2-3	470.257	3.52607
FOSB..JUNB_336	Exc_L3-5	46.2224	1.66132
FOSB..JUNB_336	Exc_L4-6_2	85.257	1.66084
FOSB..JUNB.var.2_337	In_PVALB_Ch	17.2294	1.88835
FOSL1..JUNB_338	Exc_L2-3	466.762	3.43666
FOSL1..JUNB_338	Exc_L3-5	30.0492	1.43742
FOSL1..JUNB_338	Exc_L4-6_2	75.3195	1.51513
FOSL2..JUNB_339	Exc_L2-3	429.858	3.60153
FOSL2..JUNB_339	Exc_L3-5	31.856	1.55183
FOSL2..JUNB_339	Exc_L4-6_2	68.2784	1.58163
FOSL2..JUNB.var.2_340	In_PVALB_Ch	18.179	2.0196
FOSL2..JUNB.var.2_340	In_SST	10.4544	2.69757
FOS..JUND_341	Exc_L2-3	578.389	3.30924
FOS..JUND_341	Exc_L3-5	67.1663	1.55662
FOS..JUND_341	Exc_L4-6_2	107.827	1.55307
FOSL1..JUND_342	Exc_L2-3	417.692	3.29216
FOSL1..JUND_342	Exc_L3-5	22.404	1.24641
FOSL1..JUND_342	Exc_L4-6_2	60.0625	1.38035
FOSL1..JUND.var.2_343	In_SST	10.2112	2.27768
FOSL2..JUND_344	Exc_L2-3	490.976	3.5504
FOSL2..JUND_344	Exc_L3-5	45.0228	1.6121
FOSL2..JUND_344	Exc_L4-6_2	86.854	1.66685
FOSL2..JUND.var.2_345	In_PVALB_Ba	12.7536	1.38682
FOSL2..JUND.var.2_345	In_PVALB_Ch	23.5801	1.78666
FOSL2..JUND.var.2_345	In_SST	11.832	2.24205
RARA..RXRG_349	Endothelial	12.0491	1.14561
RORB_350	Astro_PP	28.3345	1.94727
RORB_350	In_PVALB_Ch	394.996	5.87318
RORC_351	Astro_PP	25.2678	1.87983
RORC_351	In_PVALB_Ba	20.5113	2.13965
RORC_351	In_PVALB_Ch	520.245	6.97736
SOX15_352	Oligodendrocyte	19.6349	2.6985
IRF3_355	Microglia	100.732	1.869
IRF4_356	Microglia	88.8575	3.09907
IRF5_357	Microglia	26.3502	1.90309
ARGFX_359	Astro_FB	27.4528	2.57963
ARGFX_359	Astro_PP	13.0882	2.39235
ATOH1.var.2_362	Exc_L3-5	95.5828	1.07469
ATOH1.var.2_362	Exc_L4-6_1	56.8284	1.02688
ATOH1.var.2_362	Exc_L4-6_2	115.686	1.03977
ATOH1.var.2_362	In_PVALB_Ba	123.969	1.06856
ATOH7_363	Exc_L2-3	45.7961	1.85251
ATOH7_363	Exc_L3-5	66.334	3.47032
ATOH7_363	Exc_L4-6_1	27.1104	3.59854
ATOH7_363	Exc_L4-6_2	225.762	4.11823
BACH2_364	Exc_L2-3	350.69	3.3077
BACH2_364	Exc_L3-5	35.5706	1.5211
BACH2_364	Exc_L4-6_2	75.5497	1.58138
BHLHA15.var.2_367	Exc_L4-6_2	83.8262	1.0194
BHLHA15.var.2_367	In_PVALB_Ba	202.327	2.15858
BHLHA15.var.2_367	In_PVALB_Ch	228.841	1.30348
BHLHA15.var.2_367	In_SST	232.124	1.98913
BHLHA15.var.2_367	In_VIP	162.606	1.57126
CREB3L4.var.2_370	In_PVALB_Ba	14.4679	1.23168
CREB3L4.var.2_370	In_PVALB_Ch	12.9675	1.50583
CREB3L4.var.2_370	In_SST	15.9058	2.58813
DRGX_375	In_PVALB_Ch	15.6974	1.9667
ELF2_376	Microglia	226.462	2.49743
ETS2_377	Microglia	266	2.47393
GLI3_381	Exc_L2-3	105.177	1.26495
GLI3_381	Exc_L3-5	71.8922	1.14539
HOXA1_384	In_PVALB_Ba	15.1667	2.78532
HOXA1_384	In_PVALB_Ch	17.0079	2.40836
HOXA6_386	In_PVALB_Ch	10.3268	1.61795
HOXB6_389	Astro_PP	10.8353	1.6454
HOXB7_390	Astro_FB	14.4014	1.70038
HOXB7_390	In_PVALB_Ch	12.8927	1.73304
IKZF1_397	Microglia	912.743	3.31933
IRF6_398	Microglia	30.0589	2.31943
KLF3_404	Endothelial	46.895	1.22805
KLF6_405	Endothelial	24.1712	1.06988
MAF_408	In_PVALB_Ba	71.6899	2.14896
MAF_408	In_SST	36.5307	1.35062
MAFA_409	In_PVALB_Ba	85.6909	1.95666
MAFA_409	In_SST	33.2975	1.16248
MSGN1_412	Exc_L2-3	26.5105	1.12797
MSGN1_412	Exc_L3-5	36.7833	2.31903
MSGN1_412	Exc_L4-6_2	113.531	2.4117
NFIC.var.2_414	Astro_FB	169.365	1.09768
NFIC.var.2_414	Astro_PP	168.232	1.31934
NFIC.var.2_414	OPC	161.969	1.76176
NFIX.var.2_415	Astro_FB	300.621	1.38122
NFIX.var.2_415	Astro_PP	348.323	1.65179
NFIX.var.2_415	OPC	286.654	1.95515
NHLH2_416	In_PVALB_Ba	178.114	1.46082
NHLH2_416	In_VIP	231.364	1.2643
NR2F1.var.2_424	Endothelial	10.043	1.71208
NR2F1.var.2_424	Microglia	18.5867	1.0048
POU6F1.var.2_435	Astro_FB	11.4889	1.06555
SOX12_446	Oligodendrocyte	19.3204	3.13789
SOX14_447	Oligodendrocyte	70.9618	4.36382
SOX18_448	Oligodendrocyte	69.9678	3.39399
TBX18_450	Exc_L2-3	46.1587	1.523
TBX18_450	Exc_L4-6_1	22.0587	1.78081
TBX18_450	Exc_L4-6_2	124.818	1.8487
TBX3_451	Exc_L2-3	12.4592	1.60301
TBX3_451	Exc_L4-6_2	46.1601	1.76243
TBX6_452	Exc_L2-3	43.7673	1.90139
TBX6_452	Exc_L4-6_1	14.3892	2.23458
TBX6_452	Exc_L4-6_2	90.272	2.34472
TCF21.var.2_453	Exc_L2-3	53.4922	2.00665
TCF21.var.2_453	Exc_L3-5	98.1632	4.24213
TCF21.var.2_453	Exc_L4-6_1	31.929	4.08778
TCF21.var.2_453	Exc_L4-6_2	266.94	4.62525
TFAP4.var.2_455	Exc_L3-5	10.1541	2.65294
TFAP4.var.2_455	Exc_L4-6_2	74.2542	3.25037
TLX2_462	Astro_FB	53.3594	3.46276
TLX2_462	Astro_PP	39.6058	3.1895
TLX2_462	In_PVALB_Ch	11.9436	1.51409
ZNF75D_480	Exc_L2-3	153.707	1.38807
ZNF75D_480	Exc_L4-6_1	36.6382	1.04716
ASCL1_482	In_PVALB_Ba	364.371	2.03909
ASCL1_482	In_PVALB_Ch	377.757	1.12464
ASCL1_482	In_SST	203.662	1.03877
ASCL1_482	In_VIP	458.502	2.1644
ASCL1_482	OPC	288.861	1.28634
ATF3_483	In_PVALB_Ba	16.0675	1.52347
ATF3_483	In_PVALB_Ch	25.4115	1.75811
ATF3_483	In_SST	14.2068	2.49356
BATF..JUN_485	Exc_L2-3	442.601	2.94205
BATF..JUN_485	Exc_L3-5	46.7828	1.40409
BATF..JUN_485	Exc_L4-6_2	89.8797	1.39542
EMX1_491	Astro_FB	24.2918	2.64006
EMX1_491	Astro_PP	23.3383	2.53425
EMX1_491	In_PVALB_Ch	22.3014	2.35012
GFI1_494	In_PVALB_Ba	17.7116	1.03544
GFI1_494	In_SST	23.6425	1.36237
GLI2_495	Exc_L2-3	117.94	1.32817
GLI2_495	Exc_L3-5	76.2146	1.17788
GLI2_495	Exc_L4-6_1	50.4121	1.0196
GSX2_496	In_PVALB_Ch	15.6974	1.9667
HOXA2_500	Astro_FB	24.2918	2.64006
HOXA2_500	Astro_PP	23.3383	2.53425
HOXA2_500	In_PVALB_Ch	22.3014	2.35012
HOXA5_501	In_PVALB_Ba	15.1667	2.78532
HOXA5_501	In_PVALB_Ch	17.0079	2.40836
HOXB2_503	Astro_FB	24.2918	2.64006
HOXB2_503	Astro_PP	23.3383	2.53425
HOXB2_503	In_PVALB_Ch	22.3014	2.35012
HOXB5_504	In_PVALB_Ba	15.1667	2.78532
HOXB5_504	In_PVALB_Ch	17.0079	2.40836
HOXD3_507	Astro_FB	24.2918	2.64006
HOXD3_507	Astro_PP	23.3383	2.53425
HOXD3_507	In_PVALB_Ch	22.3014	2.35012
JUNB.var.2_510	In_PVALB_Ba	10.5747	1.26655
JUNB.var.2_510	In_PVALB_Ch	15.8813	1.69069
LHX9_511	Astro_FB	53.3594	3.46276
LHX9_511	Astro_PP	39.6058	3.1895
LHX9_511	In_PVALB_Ch	11.9436	1.51409
NEUROG1_514	Exc_L2-3	64.135	2.80812
NEUROG1_514	Exc_L3-5	64.0622	4.51653
NEUROG1_514	Exc_L4-6_1	18.5385	4.58229
NEUROG1_514	Exc_L4-6_2	211.404	5.14525
NRL_515	In_PVALB_Ba	49.8521	2.27787
NRL_515	In_SST	34.2752	2.05306
PRRX2_517	Astro_FB	53.3594	3.46276
PRRX2_517	Astro_PP	39.6058	3.1895
PRRX2_517	In_PVALB_Ch	11.9436	1.51409
SOX4_518	Oligodendrocyte	187.129	3.91133
SOX8_519	Oligodendrocyte	108.378	4.82313
SP1_520	Endothelial	87.8728	1.51731
TCFL5_523	In_SST	29.2672	1.31918
TFEC_524	Oligodendrocyte	14.9281	1.03758
ASCL1.var.2_526	Exc_L3-5	49.3699	1.20724
ASCL1.var.2_526	Exc_L4-6_1	58.4452	1.48812
ASCL1.var.2_526	In_VIP	250.356	1.14604
ATF2_527	In_PVALB_Ch	29.0516	1.56759
BACH1_528	Exc_L2-3	292.446	2.02723
BACH1_528	Exc_L3-5	52.7341	1.07861
BATF_529	Exc_L2-3	432.291	2.96213
BATF_529	Exc_L3-5	43.9941	1.40302
BATF_529	Exc_L4-6_2	87.0374	1.40313
BHLHE22.var.2_530	In_PVALB_Ba	538.293	2.46696
BHLHE22.var.2_530	In_PVALB_Ch	585.638	1.58029
BHLHE22.var.2_530	In_SST	293.779	1.43029
BHLHE22.var.2_530	In_VIP	530.261	2.2532
BHLHE22.var.2_530	OPC	420.835	1.86319
HAND2_533	Exc_L2-3	40.4285	1.00096
HAND2_533	Exc_L3-5	265.335	3.08877
HAND2_533	Exc_L4-6_1	96.5015	2.55972
HAND2_533	Exc_L4-6_2	348.737	2.60807
MYF5_536	In_PVALB_Ba	245.075	2.55879
MYF5_536	In_PVALB_Ch	298.89	1.58268
MYF5_536	In_SST	214.544	1.94916
MYF5_536	In_VIP	203.195	1.87885
MYF5_536	OPC	113.189	1.34148
NEUROG2.var.2_537	Exc_L2-3	125.169	1.44374
NEUROG2.var.2_537	Exc_L3-5	619.117	3.84825
NEUROG2.var.2_537	Exc_L4-6_1	215.083	3.01071
NEUROG2.var.2_537	Exc_L4-6_2	649.502	3.07969
NFIB_538	Astro_FB	299.652	1.3321
NFIB_538	Astro_PP	343.402	1.67512
NFIB_538	OPC	222.099	1.71161
NFYC_539	In_PVALB_Ba	17.8397	1.05715
NFYC_539	In_SST	12.4208	2.44966
TCF12.var.2_543	Exc_L3-5	40.5696	1.16589
TCF12.var.2_543	Exc_L4-6_1	53.224	1.51623
ZKSCAN5_547	Microglia	457.228	1.21899
BATF3_555	Exc_L2-3	387.921	2.87538
BATF3_555	Exc_L3-5	34.0231	1.35717
BATF3_555	Exc_L4-6_2	78.8034	1.34326
CEBPD_558	Microglia	11.9166	1.58686
CREB1_559	In_PVALB_Ch	20.1547	1.33072
CREB1_559	In_SST	11.6466	1.33689
EHF_564	Microglia	1708.34	5.37719
ELF1_565	Microglia	1303.75	3.71913
ELF3_566	Microglia	1446.86	4.3807
ETV1_568	Microglia	1023.29	3.69608
ETV4_569	Microglia	1282.8	2.81948
ETV5_570	Microglia	646.835	3.59606
FOSL1_571	Exc_L2-3	489.746	3.41297
FOSL1_571	Exc_L3-5	43.3022	1.55665
FOSL1_571	Exc_L4-6_2	84.8927	1.553
GABPA_576	Microglia	1256.24	4.05651
HLF_581	Exc_L2-3	44.3	1.23396
JUNB_585	Exc_L2-3	452.468	3.3798
JUNB_585	Exc_L3-5	27.6979	1.37126
JUNB_585	Exc_L4-6_2	73.4115	1.49393
JUND_586	Exc_L2-3	452.339	3.45804
JUND_586	Exc_L3-5	30.6965	1.45104
JUND_586	Exc_L4-6_2	75.6401	1.53661
MAFF_590	In_PVALB_Ba	21.0129	1.63684
MAFF_590	In_SST	20.1005	1.43495
MAFG_591	In_PVALB_Ba	33.1728	1.72899
MAFG_591	In_SST	28.1458	1.50587
MAFK_592	Exc_L2-3	12.9662	1.19471
MEF2A_593	In_PVALB_Ba	10.7903	1.67947
MXI1_595	Exc_L4-6_2	12.6814	1.02642
MYOD1_596	Exc_L3-5	12.7591	1.08686
MYOD1_596	In_PVALB_Ba	46.3162	1.29143
MYOD1_596	In_VIP	113.504	1.39141
MYOG_597	In_PVALB_Ba	444.128	2.87795
MYOG_597	In_PVALB_Ch	446.311	1.83745
MYOG_597	In_SST	284.276	1.91478
MYOG_597	In_VIP	365.154	2.50351
MYOG_597	OPC	243.222	1.74247
NFE2L1_599	Exc_L2-3	153.692	1.69959
NFIL3_600	Exc_L2-3	31.6888	1.07141
NFYB_601	Oligodendrocyte	12.0486	1.80766
POU2F3_609	In_SST	38.6672	1.27565
SOX2_617	Oligodendrocyte	65.1909	4.02562
SPI1_618	Microglia	1431.86	3.7564
SPIB_619	Microglia	2283.74	4.76841
TCF3_621	Exc_L3-5	37.1825	1.39827
TCF3_621	Exc_L4-6_1	46.9662	1.75178
TCF4_622	Exc_L3-5	19.1441	1.38925
TCF4_622	Exc_L4-6_1	24.3591	1.74338
TCF4_622	In_VIP	156.174	1.03408
TEAD1_624	Endothelial	10.4559	1.09126
TEAD4_625	Endothelial	10.7353	1.20814
TWIST1_628	Exc_L3-5	31.7534	1.61053
TWIST1_628	Exc_L4-6_1	21.9044	1.69992
TWIST1_628	Exc_L4-6_2	122.797	1.69841
TWIST1_628	In_SST	128.663	1.67928
USF2_630	Microglia	23.0729	1.05033
CREM_633	In_PVALB_Ba	17.8179	1.17195
CREM_633	In_PVALB_Ch	20.0131	1.41736
CREM_633	Oligodendrocyte	15.6543	1.45924

### Sheet: Table S6
Table S6. Number of transcription factors with enriched and accessible binding motifs and respective gene expression (in >= 5% of cells) per cell type.
celltype	number of TFs
Astro_FB	8
Astro_PP	8
Endothelial	6
Exc_L2-3	24
Exc_L3-5	17
Exc_L4-6_1	8
Exc_L4-6_2	15
In_LAMP5	2
In_PVALB_Ba	14
In_PVALB_Ch	13
In_SST	9
In_VIP	1
Microglia	21
OPC	5
Oligodendrocyte	6

### Sheet: Table S7
Table S7. Transcription factors with enriched and accessible binding motifs and respective gene expression (in >= 5% of cells).
motif	celltype	mlog10p	chromVAR score	gene_name	motif_gene1	motif_gene2	motif_gene3	perc_exp_gene1	perc_exp_gene2	perc_exp_gene3
IRF2_3	Microglia	29.3204	1.78008	IRF2	IRF2	NA	NA	0.103213	NA	NA
RORA_9	In_PVALB_Ch	171.391	4.09219	RORA	RORA	NA	NA	0.999851	NA	NA
RORA.var.2_10	In_PVALB_Ch	276.083	5.31291	RORA	RORA	NA	NA	0.999851	NA	NA
CTCF_21	Oligodendrocyte	178.425	1.00952	CTCF	CTCF	NA	NA	0.0599823	NA	NA
FOSL2_32	Exc_L2-3	589.676	3.34	FOSL2	FOSL2	NA	NA	0.114373	NA	NA
FOSL2_32	Exc_L4-6_1	29.852	1.02113	FOSL2	FOSL2	NA	NA	0.0729414	NA	NA
FOSL2_32	Exc_L4-6_2	129.053	1.62915	FOSL2	FOSL2	NA	NA	0.0808492	NA	NA
JUN_34	In_PVALB_Ch	21.5202	1.02249	JUN	JUN	NA	NA	0.161084	NA	NA
JUN.var.2_35	Exc_L2-3	537.636	3.21526	JUN	JUN	NA	NA	0.16082	NA	NA
JUN.var.2_35	Exc_L3-5	45.342	1.41835	JUN	JUN	NA	NA	0.0793285	NA	NA
JUN.var.2_35	Exc_L4-6_2	103.261	1.46837	JUN	JUN	NA	NA	0.0713594	NA	NA
JUND.var.2_36	In_PVALB_Ch	18.9189	1.2032	JUND	JUND	NA	NA	0.27289	NA	NA
MEF2C_37	In_PVALB_Ba	34.6358	1.84333	MEF2C	MEF2C	NA	NA	0.98616	NA	NA
POU2F2_41	In_SST	37.9784	1.32797	POU2F2	POU2F2	NA	NA	0.115266	NA	NA
SMAD2..SMAD3..SMAD4_42	Exc_L3-5	45.6612	1.0774	SMAD2..SMAD3..SMAD4	SMAD2	SMAD3	SMAD4	0.360846	0.200625	0.230168
STAT1..STAT2_43	Microglia	197.912	2.23115	STAT1..STAT2	STAT1	STAT2	NA	0.0535338	0.0576928	NA
ELK4_46	Microglia	552.252	2.34878	ELK4	ELK4	NA	NA	0.0506682	NA	NA
DBP_69	Exc_L2-3	34.0859	1.44926	DBP	DBP	NA	NA	0.0645832	NA	NA
ETV6_75	Microglia	1209.65	4.71586	ETV6	ETV6	NA	NA	0.465118	NA	NA
FLI1_76	Microglia	134.131	2.22231	FLI1	FLI1	NA	NA	0.331778	NA	NA
IRF8_89	Microglia	87.1194	2.80471	IRF8	IRF8	NA	NA	0.185657	NA	NA
JDP2_92	Exc_L2-3	356.957	3.31512	JDP2	JDP2	NA	NA	0.122444	NA	NA
JDP2_92	Exc_L3-5	21.5126	1.42124	JDP2	JDP2	NA	NA	0.16919	NA	NA
JDP2_92	Exc_L4-6_2	50.4227	1.43892	JDP2	JDP2	NA	NA	0.20684	NA	NA
JDP2.var.2_93	In_PVALB_Ba	14.1891	1.46386	JDP2	JDP2	NA	NA	0.240446	NA	NA
JDP2.var.2_93	In_PVALB_Ch	24.2565	1.75743	JDP2	JDP2	NA	NA	0.210064	NA	NA
JDP2.var.2_93	In_SST	12.8737	2.46744	JDP2	JDP2	NA	NA	0.139746	NA	NA
KLF13_94	Endothelial	11.0295	1.29952	KLF13	KLF13	NA	NA	0.0702989	NA	NA
KLF13_94	Oligodendrocyte	30.9996	1.0755	KLF13	KLF13	NA	NA	0.12031	NA	NA
LHX6_95	In_PVALB_Ch	11.3381	1.71076	LHX6	LHX6	NA	NA	0.48608	NA	NA
MLXIPL_100	Microglia	15.3181	1.00144	MLXIPL	MLXIPL	NA	NA	0.124439	NA	NA
MSX1_102	Astro_FB	38.478	2.57359	MSX1	MSX1	NA	NA	0.0669678	NA	NA
NEUROD2_104	Exc_L2-3	59.8407	2.74296	NEUROD2	NEUROD2	NA	NA	0.128645	NA	NA
NEUROD2_104	Exc_L3-5	74.2742	4.77948	NEUROD2	NEUROD2	NA	NA	0.198239	NA	NA
NEUROD2_104	Exc_L4-6_1	22.8597	4.84332	NEUROD2	NEUROD2	NA	NA	0.239258	NA	NA
NEUROD2_104	Exc_L4-6_2	250.71	5.65445	NEUROD2	NEUROD2	NA	NA	0.20342	NA	NA
SP4_117	Endothelial	93.9848	1.23986	SP4	SP4	NA	NA	0.0592211	NA	NA
TFAP4_125	In_PVALB_Ba	92.7705	1.82061	TFAP4	TFAP4	NA	NA	0.0507237	NA	NA
TFEB_127	Oligodendrocyte	12.0586	1.72553	TFEB	TFEB	NA	NA	0.163342	NA	NA
ZBTB18_132	In_PVALB_Ba	80.4277	2.43575	ZBTB18	ZBTB18	NA	NA	0.094115	NA	NA
ZBTB18_132	In_SST	208.542	3.15529	ZBTB18	ZBTB18	NA	NA	0.066835	NA	NA
PRRX1_143	Astro_FB	32.0464	3.27803	PRRX1	PRRX1	NA	NA	0.27683	NA	NA
PRRX1_143	Astro_PP	20.0751	3.05483	PRRX1	PRRX1	NA	NA	0.168047	NA	NA
EGR4_163	Exc_L2-3	267.411	1.0089	EGR4	EGR4	NA	NA	0.0602298	NA	NA
HIC2_167	Exc_L3-5	25.8767	1.23106	HIC2	HIC2	NA	NA	0.144256	NA	NA
ELK3_180	Microglia	150.026	2.08462	ELK3	ELK3	NA	NA	0.0944133	NA	NA
MEF2D_192	In_PVALB_Ba	22.0797	2.44917	MEF2D	MEF2D	NA	NA	0.168137	NA	NA
POU2F1_205	In_LAMP5	10.5842	1.21013	POU2F1	POU2F1	NA	NA	0.551866	NA	NA
POU2F1_205	In_SST	34.8113	1.47795	POU2F1	POU2F1	NA	NA	0.469488	NA	NA
POU3F4_209	In_LAMP5	10.2188	1.30733	POU3F4	POU3F4	NA	NA	0.0996957	NA	NA
POU6F2_213	Astro_FB	34.1421	1.88017	POU6F2	POU6F2	NA	NA	0.138415	NA	NA
POU6F2_213	Astro_PP	21.2409	1.83166	POU6F2	POU6F2	NA	NA	0.183808	NA	NA
RFX2_215	Exc_L2-3	199.679	1.17494	RFX2	RFX2	NA	NA	0.189044	NA	NA
RUNX2_221	Microglia	50.0676	1.84684	RUNX2	RUNX2	NA	NA	0.272031	NA	NA
MGA_223	Exc_L2-3	20.885	1.35086	MGA	MGA	NA	NA	0.296695	NA	NA
MGA_223	Exc_L4-6_2	79.72	1.67698	MGA	MGA	NA	NA	0.368823	NA	NA
TBR1_224	Exc_L2-3	50.9356	1.83695	TBR1	TBR1	NA	NA	0.17249	NA	NA
TBR1_224	Exc_L4-6_2	112.046	2.5697	TBR1	TBR1	NA	NA	0.376746	NA	NA
BHLHE22_239	Exc_L3-5	47.7118	4.2238	BHLHE22	BHLHE22	NA	NA	0.07579	NA	NA
ATF7_250	In_PVALB_Ba	12.2889	1.5816	ATF7	ATF7	NA	NA	0.152298	NA	NA
ATF7_250	In_PVALB_Ch	20.4286	1.98544	ATF7	ATF7	NA	NA	0.147387	NA	NA
CEBPB_251	Microglia	16.8505	2.46829	CEBPB	CEBPB	NA	NA	0.101032	NA	NA
TEF_256	Exc_L2-3	24.5389	1.21447	TEF	TEF	NA	NA	0.151327	NA	NA
DLX6_279	In_PVALB_Ch	18.5833	1.92255	DLX6	DLX6	NA	NA	0.0674408	NA	NA
EMX2_281	Astro_FB	36.1258	3.00206	EMX2	EMX2	NA	NA	0.127627	NA	NA
EMX2_281	Astro_PP	27.8415	2.82426	EMX2	EMX2	NA	NA	0.122442	NA	NA
NEUROD1_303	Exc_L2-3	135.203	1.39884	NEUROD1	NEUROD1	NA	NA	0.0794772	NA	NA
NEUROD1_303	Exc_L3-5	655.952	3.77001	NEUROD1	NEUROD1	NA	NA	0.0522548	NA	NA
NFIC_304	Astro_FB	239.339	1.40459	NFIC	NFIC	NA	NA	0.16029	NA	NA
NFIC_304	Astro_PP	251.03	1.53543	NFIC	NFIC	NA	NA	0.19723	NA	NA
NFIC_304	OPC	79.9429	1.11331	NFIC	NFIC	NA	NA	0.104453	NA	NA
SOX10_315	Oligodendrocyte	80.2902	2.91405	SOX10	SOX10	NA	NA	0.114983	NA	NA
ZBTB7A_319	Microglia	538.454	1.87259	ZBTB7A	ZBTB7A	NA	NA	0.0724774	NA	NA
ZEB1_320	Exc_L3-5	21.9075	1.46322	ZEB1	ZEB1	NA	NA	0.693795	NA	NA
ZEB1_320	Exc_L4-6_1	32.9509	1.8254	ZEB1	ZEB1	NA	NA	0.631256	NA	NA
FOSL2..JUN_331	Exc_L2-3	509.906	3.44113	FOSL2..JUN	FOSL2	JUN	NA	0.114373	0.16082	NA
FOSL2..JUN_331	Exc_L4-6_2	94.3855	1.59423	FOSL2..JUN	FOSL2	JUN	NA	0.0808492	0.0713594	NA
FOSL2..JUN.var.2_332	In_PVALB_Ba	12.0914	1.45786	FOSL2..JUN	FOSL2	JUN	NA	0.0583101	0.0925914	NA
FOSL2..JUN.var.2_332	In_PVALB_Ch	32.7625	2.00296	FOSL2..JUN	FOSL2	JUN	NA	0.0650588	0.161084	NA
JUN..JUNB_333	Exc_L2-3	351.117	3.05136	JUN..JUNB	JUN	JUNB	NA	0.16082	0.0857787	NA
JUN..JUNB_333	Exc_L3-5	35.2448	1.3444	JUN..JUNB	JUN	JUNB	NA	0.0793285	0.10023	NA
JUN..JUNB_333	Exc_L4-6_2	59.0668	1.48169	JUN..JUNB	JUN	JUNB	NA	0.0713594	0.0902821	NA
FOSL2..JUNB_339	Exc_L2-3	429.858	3.60153	FOSL2..JUNB	FOSL2	JUNB	NA	0.114373	0.0857787	NA
FOSL2..JUNB_339	Exc_L4-6_2	68.2784	1.58163	FOSL2..JUNB	FOSL2	JUNB	NA	0.0808492	0.0902821	NA
FOSL2..JUND_344	Exc_L2-3	490.976	3.5504	FOSL2..JUND	FOSL2	JUND	NA	0.114373	0.297011	NA
FOSL2..JUND_344	Exc_L4-6_2	86.854	1.66685	FOSL2..JUND	FOSL2	JUND	NA	0.0808492	0.3835	NA
FOSL2..JUND.var.2_345	In_PVALB_Ba	12.7536	1.38682	FOSL2..JUND	FOSL2	JUND	NA	0.0583101	0.243239	NA
FOSL2..JUND.var.2_345	In_PVALB_Ch	23.5801	1.78666	FOSL2..JUND	FOSL2	JUND	NA	0.0650588	0.27289	NA
RORB_350	Astro_PP	28.3345	1.94727	RORB	RORB	NA	NA	0.481349	NA	NA
IRF3_355	Microglia	100.732	1.869	IRF3	IRF3	NA	NA	0.0544214	NA	NA
IRF5_357	Microglia	26.3502	1.90309	IRF5	IRF5	NA	NA	0.0559176	NA	NA
BACH2_364	Exc_L2-3	350.69	3.3077	BACH2	BACH2	NA	NA	0.282629	NA	NA
BACH2_364	Exc_L3-5	35.5706	1.5211	BACH2	BACH2	NA	NA	0.413101	NA	NA
BACH2_364	Exc_L4-6_2	75.5497	1.58138	BACH2	BACH2	NA	NA	0.61177	NA	NA
ELF2_376	Microglia	226.462	2.49743	ELF2	ELF2	NA	NA	0.169706	NA	NA
ETS2_377	Microglia	266	2.47393	ETS2	ETS2	NA	NA	0.131032	NA	NA
IKZF1_397	Microglia	912.743	3.31933	IKZF1	IKZF1	NA	NA	0.327112	NA	NA
KLF3_404	Endothelial	46.895	1.22805	KLF3	KLF3	NA	NA	0.094684	NA	NA
KLF6_405	Endothelial	24.1712	1.06988	KLF6	KLF6	NA	NA	0.183237	NA	NA
MAF_408	In_PVALB_Ba	71.6899	2.14896	MAF	MAF	NA	NA	0.464481	NA	NA
MAF_408	In_SST	36.5307	1.35062	MAF	MAF	NA	NA	0.445155	NA	NA
NFIC.var.2_414	Astro_FB	169.365	1.09768	NFIC	NFIC	NA	NA	0.16029	NA	NA
NFIC.var.2_414	Astro_PP	168.232	1.31934	NFIC	NFIC	NA	NA	0.19723	NA	NA
NFIC.var.2_414	OPC	161.969	1.76176	NFIC	NFIC	NA	NA	0.104453	NA	NA
NFIX.var.2_415	Astro_FB	300.621	1.38122	NFIX	NFIX	NA	NA	0.213819	NA	NA
NFIX.var.2_415	Astro_PP	348.323	1.65179	NFIX	NFIX	NA	NA	0.230397	NA	NA
NFIX.var.2_415	OPC	286.654	1.95515	NFIX	NFIX	NA	NA	0.202457	NA	NA
NR2F1.var.2_424	Endothelial	10.043	1.71208	NR2F1	NR2F1	NA	NA	0.166655	NA	NA
TFAP4.var.2_455	Exc_L4-6_2	74.2542	3.25037	TFAP4	TFAP4	NA	NA	0.0587347	NA	NA
ZNF75D_480	Exc_L2-3	153.707	1.38807	ZNF75D	ZNF75D	NA	NA	0.120419	NA	NA
ZNF75D_480	Exc_L4-6_1	36.6382	1.04716	ZNF75D	ZNF75D	NA	NA	0.107919	NA	NA
ASCL1_482	OPC	288.861	1.28634	ASCL1	ASCL1	NA	NA	0.0919937	NA	NA
JUNB.var.2_510	In_PVALB_Ba	10.5747	1.26655	JUNB	JUNB	NA	NA	0.0756729	NA	NA
SOX8_519	Oligodendrocyte	108.378	4.82313	SOX8	SOX8	NA	NA	0.110304	NA	NA
TCFL5_523	In_SST	29.2672	1.31918	TCFL5	TCFL5	NA	NA	0.0617864	NA	NA
ASCL1.var.2_526	Exc_L3-5	49.3699	1.20724	ASCL1	ASCL1	NA	NA	0.0675609	NA	NA
ASCL1.var.2_526	Exc_L4-6_1	58.4452	1.48812	ASCL1	ASCL1	NA	NA	0.0614113	NA	NA
ATF2_527	In_PVALB_Ch	29.0516	1.56759	ATF2	ATF2	NA	NA	0.283609	NA	NA
BACH1_528	Exc_L2-3	292.446	2.02723	BACH1	BACH1	NA	NA	0.0630193	NA	NA
BACH1_528	Exc_L3-5	52.7341	1.07861	BACH1	BACH1	NA	NA	0.0719223	NA	NA
NFIB_538	Astro_FB	299.652	1.3321	NFIB	NFIB	NA	NA	0.708574	NA	NA
NFIB_538	Astro_PP	343.402	1.67512	NFIB	NFIB	NA	NA	0.748214	NA	NA
NFIB_538	OPC	222.099	1.71161	NFIB	NFIB	NA	NA	0.700597	NA	NA
NFYC_539	In_PVALB_Ba	17.8397	1.05715	NFYC	NFYC	NA	NA	0.30631	NA	NA
NFYC_539	In_SST	12.4208	2.44966	NFYC	NFYC	NA	NA	0.2057	NA	NA
TCF12.var.2_543	Exc_L3-5	40.5696	1.16589	TCF12	TCF12	NA	NA	0.176926	NA	NA
TCF12.var.2_543	Exc_L4-6_1	53.224	1.51623	TCF12	TCF12	NA	NA	0.250097	NA	NA
BATF3_555	Exc_L2-3	387.921	2.87538	BATF3	BATF3	NA	NA	0.063504	NA	NA
CEBPD_558	Microglia	11.9166	1.58686	CEBPD	CEBPD	NA	NA	0.126468	NA	NA
CREB1_559	In_PVALB_Ch	20.1547	1.33072	CREB1	CREB1	NA	NA	0.251005	NA	NA
CREB1_559	In_SST	11.6466	1.33689	CREB1	CREB1	NA	NA	0.219848	NA	NA
ELF1_565	Microglia	1303.75	3.71913	ELF1	ELF1	NA	NA	0.199909	NA	NA
ETV5_570	Microglia	646.835	3.59606	ETV5	ETV5	NA	NA	0.141709	NA	NA
HLF_581	Exc_L2-3	44.3	1.23396	HLF	HLF	NA	NA	0.406335	NA	NA
JUNB_585	Exc_L2-3	452.468	3.3798	JUNB	JUNB	NA	NA	0.0857787	NA	NA
JUNB_585	Exc_L3-5	27.6979	1.37126	JUNB	JUNB	NA	NA	0.10023	NA	NA
JUNB_585	Exc_L4-6_2	73.4115	1.49393	JUNB	JUNB	NA	NA	0.0902821	NA	NA
JUND_586	Exc_L2-3	452.339	3.45804	JUND	JUND	NA	NA	0.297011	NA	NA
JUND_586	Exc_L3-5	30.6965	1.45104	JUND	JUND	NA	NA	0.38866	NA	NA
JUND_586	Exc_L4-6_2	75.6401	1.53661	JUND	JUND	NA	NA	0.3835	NA	NA
MAFG_591	In_PVALB_Ba	33.1728	1.72899	MAFG	MAFG	NA	NA	0.170772	NA	NA
MAFG_591	In_SST	28.1458	1.50587	MAFG	MAFG	NA	NA	0.12824	NA	NA
MAFK_592	Exc_L2-3	12.9662	1.19471	MAFK	MAFK	NA	NA	0.118534	NA	NA
MEF2A_593	In_PVALB_Ba	10.7903	1.67947	MEF2A	MEF2A	NA	NA	0.607256	NA	NA
MXI1_595	Exc_L4-6_2	12.6814	1.02642	MXI1	MXI1	NA	NA	0.380935	NA	NA
NFE2L1_599	Exc_L2-3	153.692	1.69959	NFE2L1	NFE2L1	NA	NA	0.21189	NA	NA
SOX2_617	Oligodendrocyte	65.1909	4.02562	SOX2	SOX2	NA	NA	0.131922	NA	NA
SPI1_618	Microglia	1431.86	3.7564	SPI1	SPI1	NA	NA	0.0944387	NA	NA
TCF3_621	Exc_L4-6_1	46.9662	1.75178	TCF3	TCF3	NA	NA	0.0632638	NA	NA
TCF4_622	Exc_L3-5	19.1441	1.38925	TCF4	TCF4	NA	NA	0.973009	NA	NA
TCF4_622	Exc_L4-6_1	24.3591	1.74338	TCF4	TCF4	NA	NA	0.911989	NA	NA
TCF4_622	In_VIP	156.174	1.03408	TCF4	TCF4	NA	NA	0.992551	NA	NA
TEAD1_624	Endothelial	10.4559	1.09126	TEAD1	TEAD1	NA	NA	0.28022	NA	NA
TWIST1_628	Exc_L3-5	31.7534	1.61053	TWIST1	TWIST1	NA	NA	0.0508558	NA	NA
USF2_630	Microglia	23.0729	1.05033	USF2	USF2	NA	NA	0.0762559	NA	NA
CREM_633	In_PVALB_Ba	17.8179	1.17195	CREM	CREM	NA	NA	0.14487	NA	NA
CREM_633	In_PVALB_Ch	20.0131	1.41736	CREM	CREM	NA	NA	0.173143	NA	NA

### Sheet: Table S8
Table S8. Schizophrenia GWAS SNPs from Trubetskoy et al. (2022). Risk (beta > 0) and protective (beta < 0) SNPs were analyzed separately.
refsnp_id	chr_name	chrom_start	POS	A1	A2	FCAS	FCON	IMPINFO	BETA	SE	PVAL	NCAS	NCON	NEFF	RefSeq.seq.accession
rs2589	chr1	200478267	200447395	C	T	0.413	0.405	0.974	0.0515957	0.0089	5.904e-09	53386	77258	58749.1	NC_000001.11
rs267698	chr1	29960558	30433405	A	G	0.297	0.287	0.99	0.0575989	0.0095	1.351e-09	53386	77258	58749.1	NC_000001.11
rs267700	chr1	29957519	30430366	T	G	0.297	0.287	0.994	0.0574006	0.0095	1.452e-09	53386	77258	58749.1	NC_000001.11
rs267703	chr1	29964271	30437118	T	A	0.241	0.23	0.983	0.0605023	0.0102	3.136e-09	53386	77258	58749.1	NC_000001.11
rs499257	chr1	43612713	44078384	T	C	0.347	0.33	0.999	0.0627964	0.0091	5.014e-12	53386	77258	58749.1	NC_000001.11
rs549845	chr1	43610798	44076469	G	A	0.321	0.304	1	0.0608034	0.0093	5.346e-11	53386	77258	58749.1	NC_000001.11
rs603542	chr1	43613740	44079411	T	C	0.346	0.33	1	0.0627025	0.0091	5.116e-12	53386	77258	58749.1	NC_000001.11
rs607296	chr1	43644078	44109749	A	G	0.346	0.33	0.999	0.0611045	0.0091	1.667e-11	53386	77258	58749.1	NC_000001.11
rs1009080	chr1	29958713	30431560	G	A	0.31	0.298	0.997	0.0633972	0.0094	1.267e-11	53386	77258	58749.1	NC_000001.11
rs1143702	chr1	43621160	44086831	C	T	0.344	0.328	1	0.0627025	0.0091	5.209e-12	53386	77258	58749.1	NC_000001.11
rs2970610	chr1	43631859	44097530	T	C	0.347	0.33	1	0.0633034	0.0091	3.158e-12	53386	77258	58749.1	NC_000001.11
rs3001723	chr1	43572014	44037685	G	A	0.679	0.696	1	-0.0635044	0.0093	7.724e-12	53386	77258	58749.1	NC_000001.11
rs4245639	chr1	29941204	30414051	G	A	0.381	0.374	0.995	0.0485997	0.0089	4.598e-08	53386	77258	58749.1	NC_000001.11
rs4317838	chr1	200452318	200421446	C	A	0.396	0.388	0.981	0.0531047	0.0089	2.37e-09	53386	77258	58749.1	NC_000001.11
rs4387206	chr1	200473307	200442435	A	G	0.413	0.405	0.973	0.0518996	0.0089	4.901e-09	53386	77258	58749.1	NC_000001.11
rs4427435	chr1	200452338	200421466	A	G	0.502	0.492	0.984	0.0495994	0.0087	1.059e-08	53386	77258	58749.1	NC_000001.11
rs4506486	chr1	200484192	200453320	C	T	0.411	0.404	0.979	0.0503984	0.0088	1.24e-08	53386	77258	58749.1	NC_000001.11
rs4518934	chr1	200437800	200406928	T	C	0.389	0.381	0.989	0.0530003	0.0089	2.454e-09	53386	77258	58749.1	NC_000001.11
rs4653164	chr1	36161941	36627542	C	T	0.323	0.332	0.99	-0.0511038	0.0092	3.076e-08	53386	77258	58749.1	NC_000001.11
rs4915203	chr1	200413959	200383087	A	G	0.388	0.381	0.989	0.0533038	0.0089	2.031e-09	53386	77258	58749.1	NC_000001.11
rs4915435	chr1	200413761	200382889	T	C	0.396	0.388	0.988	0.0517002	0.0089	5.122e-09	53386	77258	58749.1	NC_000001.11
rs4915441	chr1	200466172	200435300	A	C	0.403	0.395	0.975	0.0526019	0.0089	3.323e-09	53386	77258	58749.1	NC_000001.11
rs4915444	chr1	200485212	200454340	A	C	0.41	0.403	0.975	0.0509973	0.0089	8.932e-09	53386	77258	58749.1	NC_000001.11
rs4949240	chr1	29965350	30438197	G	A	0.301	0.29	0.988	0.0533986	0.0095	1.754e-08	53386	77258	58749.1	NC_000001.11
rs4949524	chr1	29949855	30422702	C	T	0.382	0.374	0.994	0.0491996	0.0089	3.273e-08	53386	77258	58749.1	NC_000001.11
rs4949526	chr1	29959372	30432219	T	C	0.309	0.297	0.996	0.0633034	0.0094	1.485e-11	53386	77258	58749.1	NC_000001.11
rs4949527	chr1	29974914	30447761	G	A	0.303	0.292	0.997	0.0526968	0.0094	2.343e-08	53386	77258	58749.1	NC_000001.11
rs4949528	chr1	29978510	30451357	A	C	0.303	0.292	0.994	0.0533038	0.0094	1.669e-08	53386	77258	58749.1	NC_000001.11
rs4949530	chr1	29985030	30457877	T	G	0.303	0.292	0.991	0.0535976	0.0095	1.459e-08	53386	77258	58749.1	NC_000001.11
rs12130445	chr1	200473721	200442849	C	G	0.413	0.405	0.973	0.0518047	0.0089	5.133e-09	53386	77258	58749.1	NC_000001.11
rs12131135	chr1	200449485	200418613	G	T	0.503	0.492	0.985	0.0497992	0.0087	9.401e-09	53386	77258	58749.1	NC_000001.11
rs12561838	chr1	29979555	30452402	C	A	0.303	0.292	0.993	0.0537019	0.0094	1.322e-08	53386	77258	58749.1	NC_000001.11
rs12740833	chr1	29957111	30429958	T	C	0.297	0.287	0.992	0.0569	0.0095	1.939e-09	53386	77258	58749.1	NC_000001.11
rs56335113	chr1	29954792	30427639	A	G	0.316	0.303	0.98	0.064701	0.0094	6.017e-12	53386	77258	58749.1	NC_000001.11
rs55693463	chr1	43674641	44140312	C	T	0.916	0.921	0.996	-0.0872041	0.0158	3.429e-08	53386	77258	58749.1	NC_000001.11
rs11583665	chr1	29946609	30419456	G	T	0.381	0.374	0.998	0.0487044	0.0089	4.042e-08	53386	77258	58749.1	NC_000001.11
rs12025200	chr1	29975370	30448217	T	C	0.302	0.291	0.996	0.0528012	0.0094	2.202e-08	53386	77258	58749.1	NC_000001.11
rs12044736	chr1	29962090	30434937	A	G	0.343	0.332	0.974	0.0577027	0.0092	3.719e-10	53386	77258	58749.1	NC_000001.11
rs1498229	chr1	29978137	30450984	C	T	0.303	0.292	0.994	0.0533986	0.0094	1.536e-08	53386	77258	58749.1	NC_000001.11
rs1498230	chr1	29973237	30446084	A	G	0.302	0.291	0.998	0.0526019	0.0094	2.328e-08	53386	77258	58749.1	NC_000001.11
rs1498231	chr1	29973144	30445991	C	T	0.303	0.291	0.998	0.0528012	0.0094	2.071e-08	53386	77258	58749.1	NC_000001.11
rs1498232	chr1	29961104	30433951	T	C	0.313	0.301	0.985	0.0614995	0.0094	5.602e-11	53386	77258	58749.1	NC_000001.11
rs1498238	chr1	29939656	30412503	C	T	0.388	0.381	0.986	0.0489044	0.0089	4.2e-08	53386	77258	58749.1	NC_000001.11
rs1498239	chr1	29940292	30413139	C	G	0.38	0.373	0.991	0.0489997	0.0089	3.89e-08	53386	77258	58749.1	NC_000001.11
rs1572768	chr1	200399224	200368352	G	T	0.614	0.621	0.991	-0.0497997	0.0089	2.118e-08	53386	77258	58749.1	NC_000001.11
rs1603722	chr1	29977619	30450466	G	A	0.303	0.292	0.994	0.0535029	0.0094	1.456e-08	53386	77258	58749.1	NC_000001.11
rs1814749	chr1	29985519	30458366	G	A	0.303	0.292	0.99	0.0537019	0.0095	1.336e-08	53386	77258	58749.1	NC_000001.11
rs1892346	chr1	65865795	66331478	T	A	0.428	0.436	0.975	-0.0484027	0.0088	3.557e-08	53386	77258	58749.1	NC_000001.11
rs1985013	chr1	29982605	30455452	T	C	0.303	0.292	0.992	0.0537967	0.0095	1.276e-08	53386	77258	58749.1	NC_000001.11
rs2008141	chr1	29963153	30436000	A	G	0.307	0.295	0.986	0.0635005	0.0094	1.78e-11	53386	77258	58749.1	NC_000001.11
rs2014104	chr1	29985689	30458536	C	T	0.303	0.292	0.99	0.0539956	0.0095	1.103e-08	53386	77258	58749.1	NC_000001.11
rs2015244	chr1	29956096	30428943	A	T	0.309	0.297	0.992	0.0639977	0.0094	9.156e-12	53386	77258	58749.1	NC_000001.11
rs2133119	chr1	29978638	30451485	C	T	0.303	0.292	0.993	0.0535029	0.0094	1.437e-08	53386	77258	58749.1	NC_000001.11
rs2367724	chr1	43641757	44107428	C	T	0.346	0.33	1	0.061302	0.0091	1.486e-11	53386	77258	58749.1	NC_000001.11
rs2790108	chr1	200400568	200369696	T	C	0.613	0.62	0.993	-0.0497997	0.0089	2.004e-08	53386	77258	58749.1	NC_000001.11
rs2801576	chr1	65864108	66329791	T	G	0.427	0.435	0.979	-0.0482033	0.0088	3.885e-08	53386	77258	58749.1	NC_000001.11
rs2801580	chr1	65860361	66326044	G	C	0.427	0.435	0.985	-0.0478991	0.0087	4.274e-08	53386	77258	58749.1	NC_000001.11
rs2840676	chr1	65864953	66330636	C	T	0.427	0.435	0.977	-0.0482978	0.0088	3.694e-08	53386	77258	58749.1	NC_000001.11
rs10158702	chr1	200460772	200429900	T	G	0.41	0.402	0.972	0.052099	0.0089	4.268e-09	53386	77258	58749.1	NC_000001.11
rs10737571	chr1	200462125	200431253	T	C	0.403	0.395	0.974	0.0526968	0.0089	3.207e-09	53386	77258	58749.1	NC_000001.11
rs10753284	chr1	29972203	30445050	T	C	0.302	0.291	0.998	0.0530003	0.0094	1.854e-08	53386	77258	58749.1	NC_000001.11
rs10798942	chr1	29965891	30438738	C	T	0.301	0.29	0.989	0.0540999	0.0095	1.164e-08	53386	77258	58749.1	NC_000001.11
rs10798946	chr1	29969318	30442165	A	C	0.302	0.291	0.994	0.0533986	0.0095	1.581e-08	53386	77258	58749.1	NC_000001.11
rs10798955	chr1	29977104	30449951	T	C	0.303	0.292	0.995	0.0530003	0.0094	1.94e-08	53386	77258	58749.1	NC_000001.11
rs10798964	chr1	29983636	30456483	A	G	0.303	0.292	0.991	0.0535976	0.0095	1.419e-08	53386	77258	58749.1	NC_000001.11
rs10914662	chr1	29944296	30417143	C	A	0.381	0.374	0.997	0.0485997	0.0089	4.58e-08	53386	77258	58749.1	NC_000001.11
rs10914733	chr1	29977135	30449982	G	A	0.302	0.291	0.995	0.0533038	0.0094	1.611e-08	53386	77258	58749.1	NC_000001.11
rs10919927	chr1	200434371	200403499	A	G	0.389	0.381	0.991	0.052896	0.0089	2.514e-09	53386	77258	58749.1	NC_000001.11
rs10919937	chr1	200459874	200429002	T	G	0.402	0.395	0.972	0.052896	0.0089	2.892e-09	53386	77258	58749.1	NC_000001.11
rs10919938	chr1	200460360	200429488	A	T	0.41	0.403	0.972	0.0518047	0.0089	5.439e-09	53386	77258	58749.1	NC_000001.11
rs11210871	chr1	43563682	44029353	C	G	0.32	0.305	0.997	0.0567016	0.0093	1.001e-09	53386	77258	58749.1	NC_000001.11
rs11210887	chr1	43610348	44076019	G	A	0.321	0.305	1	0.061001	0.0093	4.524e-11	53386	77258	58749.1	NC_000001.11
rs11210892	chr1	43634413	44100084	G	A	0.347	0.33	1	0.0635005	0.0091	2.678e-12	53386	77258	58749.1	NC_000001.11
rs11263861	chr1	36162432	36628033	G	A	0.318	0.326	0.989	-0.0521041	0.0093	2.018e-08	53386	77258	58749.1	NC_000001.11
rs11263863	chr1	36169314	36634915	C	T	0.323	0.332	0.991	-0.0509986	0.0092	3.397e-08	53386	77258	58749.1	NC_000001.11
rs166845	chr2	199958637	200823360	T	A	0.197	0.185	0.996	0.081497	0.011	1.113e-13	53386	77258	58749.1	NC_000002.12
rs166846	chr2	199942131	200806854	G	A	0.197	0.185	0.995	0.082096	0.011	7.526e-14	53386	77258	58749.1	NC_000002.12
rs166848	chr2	199889178	200753901	T	C	0.197	0.185	0.995	0.0802981	0.011	2.51e-13	53386	77258	58749.1	NC_000002.12
rs176008	chr2	199949997	200814720	A	T	0.197	0.186	0.995	0.0821973	0.011	6.705e-14	53386	77258	58749.1	NC_000002.12
rs185466	chr2	199253054	200117777	T	C	0.394	0.404	0.99	-0.0566973	0.0089	1.5e-10	53386	77258	58749.1	NC_000002.12
rs188102	chr2	200038466	200903189	T	A	0.83	0.841	0.996	-0.0858956	0.0116	1.609e-13	53386	77258	58749.1	NC_000002.12
rs188146	chr2	199885721	200750444	C	T	0.197	0.185	0.995	0.0802981	0.011	2.579e-13	53386	77258	58749.1	NC_000002.12
rs203762	chr2	200040413	200905136	C	A	0.83	0.841	0.996	-0.0866042	0.0117	1.11e-13	53386	77258	58749.1	NC_000002.12
rs203765	chr2	200038297	200903020	G	A	0.83	0.841	0.997	-0.0858956	0.0116	1.619e-13	53386	77258	58749.1	NC_000002.12
rs203766	chr2	200037949	200902672	T	C	0.83	0.841	0.997	-0.0858956	0.0116	1.608e-13	53386	77258	58749.1	NC_000002.12
rs203767	chr2	200037688	200902411	G	A	0.83	0.841	0.997	-0.0862989	0.0117	1.313e-13	53386	77258	58749.1	NC_000002.12
rs203768	chr2	200036704	200901427	T	C	0.816	0.827	0.994	-0.0814053	0.0113	5.565e-13	53386	77258	58749.1	NC_000002.12
rs203769	chr2	200036143	200900866	C	T	0.83	0.841	0.997	-0.0857976	0.0116	1.705e-13	53386	77258	58749.1	NC_000002.12
rs260746	chr2	199250016	200114739	C	A	0.433	0.446	0.993	-0.0663001	0.0087	2.803e-14	53386	77258	58749.1	NC_000002.12
rs260754	chr2	199254114	200118837	G	A	0.394	0.404	0.989	-0.0566021	0.0089	1.608e-10	53386	77258	58749.1	NC_000002.12
rs260755	chr2	199256438	200121161	C	T	0.436	0.449	0.995	-0.0663962	0.0087	2.282e-14	53386	77258	58749.1	NC_000002.12
rs260767	chr2	199245017	200109740	T	C	0.393	0.403	0.988	-0.0568984	0.0089	1.341e-10	53386	77258	58749.1	NC_000002.12
rs281759	chr2	199922996	200787719	T	C	0.197	0.185	0.997	0.0811006	0.011	1.445e-13	53386	77258	58749.1	NC_000002.12
rs281760	chr2	199923081	200787804	A	G	0.197	0.185	0.997	0.0811006	0.011	1.443e-13	53386	77258	58749.1	NC_000002.12
rs281762	chr2	199934478	200799201	C	G	0.197	0.186	0.996	0.0820039	0.011	7.657e-14	53386	77258	58749.1	NC_000002.12
rs281763	chr2	199930147	200794870	C	T	0.197	0.185	0.996	0.0821973	0.011	6.569e-14	53386	77258	58749.1	NC_000002.12
rs281766	chr2	199955782	200820505	T	G	0.197	0.185	0.996	0.081497	0.011	1.141e-13	53386	77258	58749.1	NC_000002.12
rs281768	chr2	199960517	200825240	A	T	0.197	0.185	0.996	0.0816998	0.011	9.509e-14	53386	77258	58749.1	NC_000002.12
rs281769	chr2	199944986	200809709	T	C	0.197	0.185	0.995	0.082096	0.011	7.098e-14	53386	77258	58749.1	NC_000002.12
rs281771	chr2	199947479	200812202	C	A	0.197	0.186	0.995	0.0821973	0.011	7.036e-14	53386	77258	58749.1	NC_000002.12
rs281774	chr2	199949849	200814572	C	T	0.197	0.186	0.995	0.0821973	0.011	6.707e-14	53386	77258	58749.1	NC_000002.12
rs281776	chr2	199969559	200834282	T	G	0.197	0.185	0.995	0.082096	0.011	7.829e-14	53386	77258	58749.1	NC_000002.12
rs281781	chr2	199889670	200754393	A	C	0.196	0.184	0.996	0.0805011	0.011	2.584e-13	53386	77258	58749.1	NC_000002.12
rs281782	chr2	199888950	200753673	G	A	0.197	0.185	0.995	0.0802981	0.011	2.508e-13	53386	77258	58749.1	NC_000002.12
rs281783	chr2	199886859	200751582	G	A	0.197	0.185	0.995	0.0802981	0.011	2.628e-13	53386	77258	58749.1	NC_000002.12
rs281784	chr2	199885026	200749749	T	A	0.196	0.184	0.995	0.0805011	0.011	2.633e-13	53386	77258	58749.1	NC_000002.12
rs281785	chr2	199884843	200749566	A	G	0.196	0.184	0.995	0.0805011	0.011	2.7e-13	53386	77258	58749.1	NC_000002.12
rs281786	chr2	199907997	200772720	T	C	0.197	0.185	0.996	0.0806026	0.011	2.017e-13	53386	77258	58749.1	NC_000002.12
rs281788	chr2	199918982	200783705	A	T	0.197	0.185	0.997	0.0811006	0.011	1.364e-13	53386	77258	58749.1	NC_000002.12
rs281789	chr2	199915975	200780698	T	G	0.197	0.185	0.997	0.0813035	0.011	1.269e-13	53386	77258	58749.1	NC_000002.12
rs281793	chr2	199983267	200847990	G	A	0.197	0.185	0.996	0.0811006	0.011	1.49e-13	53386	77258	58749.1	NC_000002.12
rs281794	chr2	199981943	200846666	C	T	0.197	0.185	0.996	0.0813035	0.011	1.351e-13	53386	77258	58749.1	NC_000002.12
rs1020111	chr2	200383057	201247780	G	A	0.451	0.462	0.998	-0.0482978	0.0086	2.188e-08	53386	77258	58749.1	NC_000002.12
rs1105964	chr2	200136053	201000776	T	A	0.796	0.807	0.997	-0.0708947	0.0108	5.564e-11	53386	77258	58749.1	NC_000002.12
rs1106399	chr2	200139114	201003837	A	C	0.8	0.811	0.999	-0.0662039	0.0109	1.114e-09	53386	77258	58749.1	NC_000002.12
rs1106400	chr2	200139366	201004089	T	C	0.8	0.811	0.999	-0.0663001	0.0109	1.109e-09	53386	77258	58749.1	NC_000002.12
rs1144428	chr2	200233180	201097903	G	A	0.217	0.208	0.999	0.0580991	0.0105	3.369e-08	53386	77258	58749.1	NC_000002.12
rs1347551	chr2	200321849	201186572	C	T	0.651	0.662	0.999	-0.0577986	0.0091	1.752e-10	53386	77258	58749.1	NC_000002.12
rs1348812	chr2	199371702	200236425	G	A	0.889	0.881	0.995	0.0789036	0.0136	6.215e-09	53386	77258	58749.1	NC_000002.12
rs1349505	chr2	199145860	200010583	T	C	0.406	0.419	1	-0.0668986	0.0087	2.065e-14	53386	77258	58749.1	NC_000002.12
rs1349507	chr2	199217898	200082621	C	T	0.427	0.44	0.999	-0.0654029	0.0087	5.641e-14	53386	77258	58749.1	NC_000002.12
rs1367858	chr2	200296048	201160771	C	T	0.656	0.666	0.998	-0.0575973	0.0091	2.423e-10	53386	77258	58749.1	NC_000002.12
rs1369841	chr2	200362337	201227060	A	G	0.601	0.612	0.997	-0.0536012	0.0088	1.17e-09	53386	77258	58749.1	NC_000002.12
rs1369843	chr2	200223448	201088171	A	G	0.221	0.211	1	0.0579009	0.0105	3.252e-08	53386	77258	58749.1	NC_000002.12
rs1374356	chr2	199336848	200201571	C	T	0.113	0.12	0.998	-0.0773995	0.0135	9.052e-09	53386	77258	58749.1	NC_000002.12
rs1374357	chr2	199336882	200201605	A	G	0.113	0.12	0.998	-0.0776048	0.0135	8.221e-09	53386	77258	58749.1	NC_000002.12
rs1374360	chr2	199260427	200125150	C	T	0.769	0.762	0.999	0.0575045	0.0102	1.521e-08	53386	77258	58749.1	NC_000002.12
rs1376584	chr2	199144171	200008894	A	G	0.405	0.418	1	-0.0671018	0.0087	1.685e-14	53386	77258	58749.1	NC_000002.12
rs1376586	chr2	199186667	200051390	T	C	0.428	0.441	1	-0.0649013	0.0087	7.707e-14	53386	77258	58749.1	NC_000002.12
rs1376587	chr2	199166820	200031543	C	T	0.409	0.422	1	-0.0630996	0.0087	4.535e-13	53386	77258	58749.1	NC_000002.12
rs1376591	chr2	199203437	200068160	T	C	0.576	0.563	1	0.0633972	0.0087	2.602e-13	53386	77258	58749.1	NC_000002.12
rs1376593	chr2	199154272	200018995	G	A	0.407	0.419	1	-0.0659048	0.0087	4.915e-14	53386	77258	58749.1	NC_000002.12
rs1376595	chr2	199151609	200016332	T	A	0.595	0.582	1	0.0667985	0.0087	2.175e-14	53386	77258	58749.1	NC_000002.12
rs1446640	chr2	199337166	200201889	G	A	0.113	0.12	0.998	-0.0773023	0.0135	1.01e-08	53386	77258	58749.1	NC_000002.12
rs1451473	chr2	199150371	200015094	C	A	0.406	0.419	1	-0.0665993	0.0087	2.562e-14	53386	77258	58749.1	NC_000002.12
rs1451483	chr2	199148279	200013002	G	C	0.407	0.42	1	-0.0674976	0.0087	1.202e-14	53386	77258	58749.1	NC_000002.12
rs1451484	chr2	199145365	200010088	T	G	0.407	0.42	1	-0.0674976	0.0087	1.159e-14	53386	77258	58749.1	NC_000002.12
rs1451503	chr2	199154640	200019363	C	A	0.408	0.42	1	-0.0659048	0.0087	4.96e-14	53386	77258	58749.1	NC_000002.12
rs1470755	chr2	199172081	200036804	T	C	0.591	0.579	1	0.0628997	0.0087	5.374e-13	53386	77258	58749.1	NC_000002.12
rs1509832	chr2	200009720	200874443	G	T	0.17	0.159	0.996	0.086297	0.0117	1.27e-13	53386	77258	58749.1	NC_000002.12
rs1509835	chr2	199950086	200814809	C	G	0.197	0.186	0.995	0.082096	0.011	7.17e-14	53386	77258	58749.1	NC_000002.12
rs1530873	chr2	199137844	200002567	G	C	0.594	0.581	0.997	0.0677988	0.0088	1.061e-14	53386	77258	58749.1	NC_000002.12
rs1542182	chr2	199355671	200220394	G	A	0.113	0.12	0.996	-0.0776048	0.0135	8.681e-09	53386	77258	58749.1	NC_000002.12
rs1562873	chr2	199152511	200017234	C	A	0.594	0.582	1	0.0657971	0.0087	4.944e-14	53386	77258	58749.1	NC_000002.12
rs1562874	chr2	199152074	200016797	T	C	0.594	0.581	1	0.0661996	0.0087	3.695e-14	53386	77258	58749.1	NC_000002.12
rs1569178	chr2	200159789	201024512	T	C	0.833	0.844	0.989	-0.0839035	0.0118	1.138e-12	53386	77258	58749.1	NC_000002.12
rs1584660	chr2	199170616	200035339	C	A	0.41	0.422	1	-0.0628972	0.0087	5.458e-13	53386	77258	58749.1	NC_000002.12
rs1584661	chr2	199170502	200035225	G	A	0.411	0.423	1	-0.0630996	0.0087	4.786e-13	53386	77258	58749.1	NC_000002.12
rs1605900	chr2	200005474	200870197	C	G	0.17	0.159	0.996	0.086297	0.0117	1.264e-13	53386	77258	58749.1	NC_000002.12
rs1658807	chr2	199902789	200767512	C	T	0.197	0.185	0.996	0.080704	0.011	1.954e-13	53386	77258	58749.1	NC_000002.12
rs1658810	chr2	199951659	200816382	C	T	0.197	0.185	0.995	0.0822986	0.011	6.507e-14	53386	77258	58749.1	NC_000002.12
rs1704186	chr2	199904816	200769539	T	G	0.197	0.185	0.996	0.080704	0.011	1.886e-13	53386	77258	58749.1	NC_000002.12
rs3963519	chr2	199142579	200007302	C	T	0.406	0.419	1	-0.0683003	0.0087	5.685e-15	53386	77258	58749.1	NC_000002.12
rs4101817	chr2	199156012	200020735	C	T	0.406	0.419	1	-0.0665993	0.0087	2.641e-14	53386	77258	58749.1	NC_000002.12
rs4144841	chr2	199355817	200220540	T	C	0.889	0.881	0.996	0.0799012	0.0136	3.766e-09	53386	77258	58749.1	NC_000002.12
rs4144848	chr2	199136510	200001233	G	A	0.595	0.582	0.995	0.0679016	0.0088	9.347e-15	53386	77258	58749.1	NC_000002.12
rs4263095	chr2	199965414	200830137	G	T	0.197	0.186	0.995	0.0819025	0.011	8.429e-14	53386	77258	58749.1	NC_000002.12
rs4270295	chr2	199190144	200054867	A	G	0.575	0.562	1	0.0651977	0.0087	5.874e-14	53386	77258	58749.1	NC_000002.12
rs4280387	chr2	199261319	200126042	A	T	0.452	0.464	1	-0.0640053	0.0087	1.407e-13	53386	77258	58749.1	NC_000002.12
rs4338918	chr2	199208129	200072852	T	A	0.574	0.561	1	0.0632001	0.0087	3.021e-13	53386	77258	58749.1	NC_000002.12
rs4377271	chr2	199261288	200126011	T	A	0.852	0.861	0.97	-0.0710987	0.0125	1.244e-08	53386	77258	58749.1	NC_000002.12
rs4410273	chr2	199953535	200818258	T	C	0.197	0.185	0.996	0.081497	0.011	1.131e-13	53386	77258	58749.1	NC_000002.12
rs4449074	chr2	199261414	200126137	C	T	0.452	0.464	1	-0.0638987	0.0086	1.474e-13	53386	77258	58749.1	NC_000002.12
rs4459679	chr2	199261296	200126019	T	G	0.451	0.463	1	-0.0638028	0.0087	1.646e-13	53386	77258	58749.1	NC_000002.12
rs4672686	chr2	200200321	201065044	A	G	0.221	0.211	0.995	0.0579953	0.0105	3.156e-08	53386	77258	58749.1	NC_000002.12
rs4673248	chr2	199140251	200004974	G	T	0.407	0.42	0.999	-0.0682039	0.0087	6.461e-15	53386	77258	58749.1	NC_000002.12
rs4673254	chr2	199152400	200017123	C	T	0.408	0.42	1	-0.0660009	0.0087	4.53e-14	53386	77258	58749.1	NC_000002.12
rs4673288	chr2	199236869	200101592	G	C	0.433	0.446	0.994	-0.0660971	0.0087	3.294e-14	53386	77258	58749.1	NC_000002.12
rs4673313	chr2	199324600	200189323	C	T	0.113	0.121	0.998	-0.0777021	0.0135	7.773e-09	53386	77258	58749.1	NC_000002.12
rs4673491	chr2	199804385	200669108	G	A	0.83	0.835	0.993	-0.0635044	0.0116	4.353e-08	53386	77258	58749.1	NC_000002.12
rs4673611	chr2	199954454	200819177	C	A	0.197	0.185	0.996	0.0815984	0.011	1.11e-13	53386	77258	58749.1	NC_000002.12
rs4673634	chr2	199998626	200863349	A	C	0.17	0.159	0.996	0.0861043	0.0117	1.44e-13	53386	77258	58749.1	NC_000002.12
rs4673660	chr2	200050672	200915395	T	C	0.788	0.798	0.994	-0.0655951	0.0107	7.511e-10	53386	77258	58749.1	NC_000002.12
rs4673762	chr2	200200448	201065171	C	G	0.221	0.211	0.995	0.0580991	0.0105	3.009e-08	53386	77258	58749.1	NC_000002.12
rs4673905	chr2	200299060	201163783	A	G	0.676	0.688	1	-0.0591027	0.0092	1.579e-10	53386	77258	58749.1	NC_000002.12
rs4675342	chr2	199171731	200036454	A	G	0.41	0.422	1	-0.0628972	0.0087	5.661e-13	53386	77258	58749.1	NC_000002.12
rs4675343	chr2	199172222	200036945	A	G	0.41	0.422	1	-0.0628014	0.0087	5.708e-13	53386	77258	58749.1	NC_000002.12
rs4675353	chr2	199178085	200042808	A	G	0.41	0.422	1	-0.0630037	0.0087	4.995e-13	53386	77258	58749.1	NC_000002.12
rs28853425	chr2	199213208	200077931	A	T	0.427	0.44	1	-0.0649973	0.0087	7.553e-14	53386	77258	58749.1	NC_000002.12
rs34074599	chr2	200384513	201249236	C	T	0.679	0.67	0.997	0.0535976	0.0092	5.428e-09	53386	77258	58749.1	NC_000002.12
rs34104936	chr2	200202507	201067230	T	C	0.221	0.211	0.995	0.058401	0.0105	2.617e-08	53386	77258	58749.1	NC_000002.12
rs34305260	chr2	200384604	201249327	G	A	0.679	0.67	0.997	0.0537019	0.0092	5.055e-09	53386	77258	58749.1	NC_000002.12
rs34377036	chr2	199333493	200198216	G	A	0.889	0.881	0.996	0.0794025	0.0136	4.742e-09	53386	77258	58749.1	NC_000002.12
rs34381014	chr2	200051680	200916403	C	T	0.83	0.841	0.995	-0.086397	0.0117	1.238e-13	53386	77258	58749.1	NC_000002.12
rs34510964	chr2	200145953	201010676	C	G	0.8	0.811	0.998	-0.065499	0.0109	1.723e-09	53386	77258	58749.1	NC_000002.12
rs34582889	chr2	200145804	201010527	A	G	0.8	0.811	0.998	-0.0655951	0.0109	1.659e-09	53386	77258	58749.1	NC_000002.12
rs11683241	chr2	199178814	200043537	T	G	0.411	0.423	1	-0.0636962	0.0087	2.967e-13	53386	77258	58749.1	NC_000002.12
rs11683244	chr2	199178836	200043559	T	C	0.41	0.423	1	-0.0638028	0.0087	2.647e-13	53386	77258	58749.1	NC_000002.12
rs11684895	chr2	200144303	201009026	C	T	0.828	0.839	0.997	-0.0822952	0.0116	1.232e-12	53386	77258	58749.1	NC_000002.12
rs11684942	chr2	200144413	201009136	C	T	0.828	0.839	0.997	-0.0824038	0.0116	1.187e-12	53386	77258	58749.1	NC_000002.12
rs11685663	chr2	200206565	201071288	T	C	0.835	0.846	0.997	-0.0825993	0.0118	2.556e-12	53386	77258	58749.1	NC_000002.12
rs11687313	chr2	200281676	201146399	G	A	0.858	0.868	1	-0.0954982	0.0126	2.84e-14	53386	77258	58749.1	NC_000002.12
rs11687524	chr2	199247902	200112625	A	C	0.433	0.446	0.994	-0.0665993	0.0087	2.252e-14	53386	77258	58749.1	NC_000002.12
rs11688168	chr2	200051281	200916004	G	A	0.83	0.841	0.996	-0.086397	0.0117	1.26e-13	53386	77258	58749.1	NC_000002.12
rs11688194	chr2	200051516	200916239	C	T	0.83	0.841	0.994	-0.0866042	0.0117	1.162e-13	53386	77258	58749.1	NC_000002.12
rs11688415	chr2	200278686	201143409	T	C	0.858	0.868	1	-0.0953002	0.0126	3.391e-14	53386	77258	58749.1	NC_000002.12
rs11688872	chr2	200187695	201052418	C	T	0.834	0.844	0.993	-0.0822952	0.0118	2.944e-12	53386	77258	58749.1	NC_000002.12
rs11689664	chr2	200235238	201099961	A	G	0.833	0.842	0.998	-0.0819044	0.0117	2.864e-12	53386	77258	58749.1	NC_000002.12
rs11690371	chr2	200124893	200989616	A	G	0.828	0.839	0.996	-0.0831968	0.0116	7.633e-13	53386	77258	58749.1	NC_000002.12
rs11690732	chr2	199232764	200097487	G	A	0.433	0.446	0.995	-0.0660971	0.0087	3.385e-14	53386	77258	58749.1	NC_000002.12
rs11691873	chr2	200101614	200966337	A	G	0.828	0.839	0.994	-0.0835012	0.0116	6.453e-13	53386	77258	58749.1	NC_000002.12
rs11692435	chr2	97658891	98275354	G	A	0.915	0.904	0.951	0.0863979	0.0156	3.176e-08	53386	77258	58749.1	NC_000002.12
rs11693528	chr2	199871784	200736507	C	G	0.804	0.816	0.992	-0.0805053	0.011	2.813e-13	53386	77258	58749.1	NC_000002.12
rs11694236	chr2	200051507	200916230	T	C	0.83	0.841	0.994	-0.0867023	0.0117	1.144e-13	53386	77258	58749.1	NC_000002.12
rs11694369	chr2	199876997	200741720	G	A	0.814	0.826	0.994	-0.0840014	0.0112	8.142e-14	53386	77258	58749.1	NC_000002.12
rs11695125	chr2	199264928	200129651	G	A	0.452	0.464	0.997	-0.0641972	0.0087	1.222e-13	53386	77258	58749.1	NC_000002.12
rs11883544	chr2	199153257	200017980	A	G	0.407	0.42	1	-0.0655951	0.0087	5.849e-14	53386	77258	58749.1	NC_000002.12
rs11895190	chr2	199973890	200838613	G	A	0.197	0.185	0.996	0.0813956	0.011	1.233e-13	53386	77258	58749.1	NC_000002.12
rs11897245	chr2	200198921	201063644	A	G	0.221	0.211	0.995	0.0580991	0.0105	3.106e-08	53386	77258	58749.1	NC_000002.12
rs12052310	chr2	199402582	200267305	G	C	0.89	0.882	0.992	0.0779975	0.0136	1.064e-08	53386	77258	58749.1	NC_000002.12
rs12463436	chr2	200197239	201061962	C	G	0.221	0.211	0.995	0.058401	0.0105	2.601e-08	53386	77258	58749.1	NC_000002.12
rs12467362	chr2	200195858	201060581	C	T	0.221	0.211	0.995	0.0587028	0.0105	2.279e-08	53386	77258	58749.1	NC_000002.12
rs12471454	chr2	199149760	200014483	T	C	0.407	0.42	0.998	-0.0671981	0.0087	1.506e-14	53386	77258	58749.1	NC_000002.12
rs12476703	chr2	199254540	200119263	T	G	0.395	0.403	0.989	-0.0566021	0.0089	1.627e-10	53386	77258	58749.1	NC_000002.12
rs12611560	chr2	199183609	200048332	A	G	0.575	0.562	1	0.0656005	0.0087	4.196e-14	53386	77258	58749.1	NC_000002.12
rs12611626	chr2	199183848	200048571	A	C	0.575	0.561	1	0.0645041	0.0087	1.076e-13	53386	77258	58749.1	NC_000002.12
rs12613687	chr2	200134533	200999256	C	T	0.797	0.807	0.997	-0.0707981	0.0108	6.214e-11	53386	77258	58749.1	NC_000002.12
rs12615841	chr2	199207359	200072082	T	A	0.574	0.561	1	0.0639977	0.0087	1.599e-13	53386	77258	58749.1	NC_000002.12
rs12616812	chr2	199208467	200073190	T	C	0.574	0.561	1	0.0639039	0.0087	1.738e-13	53386	77258	58749.1	NC_000002.12
rs12616905	chr2	200143041	201007764	C	G	0.828	0.839	0.997	-0.0825016	0.0116	1.112e-12	53386	77258	58749.1	NC_000002.12
rs12618091	chr2	199183663	200048386	G	A	0.575	0.562	1	0.0651977	0.0087	6.053e-14	53386	77258	58749.1	NC_000002.12
rs12618784	chr2	199175020	200039743	T	G	0.592	0.579	1	0.0630969	0.0087	4.615e-13	53386	77258	58749.1	NC_000002.12
rs12618905	chr2	199330254	200194977	C	T	0.113	0.121	0.998	-0.0776048	0.0135	8.281e-09	53386	77258	58749.1	NC_000002.12
rs12619136	chr2	200045624	200910347	C	A	0.83	0.841	0.996	-0.0864951	0.0117	1.135e-13	53386	77258	58749.1	NC_000002.12
rs12620298	chr2	200182461	201047184	C	T	0.778	0.788	0.991	-0.0579999	0.0105	3.291e-08	53386	77258	58749.1	NC_000002.12
rs12621336	chr2	200206672	201071395	A	G	0.835	0.846	0.997	-0.0825993	0.0118	2.583e-12	53386	77258	58749.1	NC_000002.12
rs12624145	chr2	199135365	200000088	C	G	0.595	0.582	0.994	0.0677988	0.0088	1.062e-14	53386	77258	58749.1	NC_000002.12
rs12693881	chr2	199166008	200030731	C	G	0.609	0.598	0.996	0.0605964	0.0088	6.334e-12	53386	77258	58749.1	NC_000002.12
rs12693886	chr2	199179725	200044448	G	A	0.575	0.561	1	0.0648041	0.0087	7.62e-14	53386	77258	58749.1	NC_000002.12
rs12990174	chr2	200375582	201240305	G	A	0.6	0.612	0.998	-0.0530949	0.0088	1.623e-09	53386	77258	58749.1	NC_000002.12
rs12995376	chr2	199205800	200070523	T	C	0.574	0.561	1	0.0636037	0.0087	2.1e-13	53386	77258	58749.1	NC_000002.12
rs12996313	chr2	200133193	200997916	C	T	0.797	0.807	0.997	-0.0708947	0.0108	5.956e-11	53386	77258	58749.1	NC_000002.12
rs13002186	chr2	199324757	200189480	T	C	0.888	0.881	0.997	0.0777015	0.0135	9.24e-09	53386	77258	58749.1	NC_000002.12
rs10177617	chr2	199176262	200040985	T	C	0.591	0.578	1	0.0624958	0.0087	7.802e-13	53386	77258	58749.1	NC_000002.12
rs10178177	chr2	199965270	200829993	G	A	0.197	0.185	0.996	0.0815984	0.011	1.017e-13	53386	77258	58749.1	NC_000002.12
rs10195351	chr2	2321462	2325234	C	T	0.723	0.733	0.986	-0.0538967	0.0097	2.899e-08	53386	77258	58749.1	NC_000002.12
rs10206268	chr2	2322151	2325923	T	C	0.723	0.733	0.986	-0.0538967	0.0097	2.813e-08	53386	77258	58749.1	NC_000002.12
rs10208243	chr2	199157824	200022547	A	T	0.595	0.582	1	0.0663962	0.0087	2.984e-14	53386	77258	58749.1	NC_000002.12
rs10445791	chr2	200213584	201078307	C	T	0.836	0.846	0.998	-0.0824038	0.0118	2.947e-12	53386	77258	58749.1	NC_000002.12
rs10445792	chr2	200214098	201078821	A	C	0.836	0.846	0.997	-0.0825016	0.0118	2.738e-12	53386	77258	58749.1	NC_000002.12
rs10460398	chr2	199350019	200214742	C	T	0.889	0.881	0.996	0.0797996	0.0135	3.926e-09	53386	77258	58749.1	NC_000002.12
rs10497829	chr2	199186797	200051520	A	C	0.574	0.561	1	0.0642979	0.0087	1.237e-13	53386	77258	58749.1	NC_000002.12
rs10804088	chr2	199203329	200068052	G	A	0.429	0.441	1	-0.0635044	0.0087	2.466e-13	53386	77258	58749.1	NC_000002.12
rs10931853	chr2	199163236	200027959	C	T	0.406	0.418	1	-0.0662039	0.0087	3.677e-14	53386	77258	58749.1	NC_000002.12
rs10931854	chr2	199170782	200035505	G	C	0.411	0.423	1	-0.0628972	0.0087	5.776e-13	53386	77258	58749.1	NC_000002.12
rs10931855	chr2	199170783	200035506	A	C	0.412	0.424	1	-0.0628972	0.0087	6.11e-13	53386	77258	58749.1	NC_000002.12
rs10931858	chr2	199231573	200096296	A	G	0.607	0.598	0.988	0.0567016	0.0089	1.664e-10	53386	77258	58749.1	NC_000002.12
rs10931887	chr2	200104182	200968905	G	A	0.828	0.839	0.994	-0.0836969	0.0116	5.636e-13	53386	77258	58749.1	NC_000002.12
rs10931888	chr2	200158229	201022952	T	G	0.797	0.807	0.99	-0.0701972	0.0109	1.082e-10	53386	77258	58749.1	NC_000002.12
rs10931889	chr2	200237177	201101900	G	T	0.834	0.842	0.999	-0.0819044	0.0117	2.933e-12	53386	77258	58749.1	NC_000002.12
rs10931890	chr2	200237332	201102055	G	A	0.834	0.842	0.999	-0.0817959	0.0117	3.044e-12	53386	77258	58749.1	NC_000002.12
rs11674293	chr2	200162020	201026743	G	A	0.834	0.844	0.988	-0.0836969	0.0118	1.272e-12	53386	77258	58749.1	NC_000002.12
rs11675980	chr2	200186427	201051150	A	G	0.778	0.788	0.992	-0.0575973	0.0105	4.047e-08	53386	77258	58749.1	NC_000002.12
rs11679658	chr2	200058358	200923081	A	G	0.83	0.841	0.995	-0.0862008	0.0117	1.43e-13	53386	77258	58749.1	NC_000002.12
rs11679676	chr2	200176258	201040981	C	T	0.839	0.849	0.985	-0.0862008	0.012	6.125e-13	53386	77258	58749.1	NC_000002.12
rs11680258	chr2	200132253	200996976	T	C	0.769	0.779	0.997	-0.0579046	0.0103	1.927e-08	53386	77258	58749.1	NC_000002.12
rs11680723	chr2	199946234	200810957	C	G	0.816	0.828	0.992	-0.0864951	0.0113	2.052e-14	53386	77258	58749.1	NC_000002.12
rs13016447	chr2	199921131	200785854	T	C	0.197	0.185	0.997	0.0811006	0.011	1.372e-13	53386	77258	58749.1	NC_000002.12
rs13026246	chr2	199412668	200277391	G	A	0.891	0.883	0.993	0.0783027	0.0137	9.988e-09	53386	77258	58749.1	NC_000002.12
rs13029216	chr2	199203045	200067768	T	G	0.574	0.561	1	0.0639039	0.0087	1.663e-13	53386	77258	58749.1	NC_000002.12
rs13029315	chr2	199212200	200076923	C	T	0.576	0.563	1	0.0650009	0.0087	7.55e-14	53386	77258	58749.1	NC_000002.12
rs13029537	chr2	200134227	200998950	T	C	0.797	0.807	0.997	-0.0706049	0.0108	7.212e-11	53386	77258	58749.1	NC_000002.12
rs13030683	chr2	200196812	201061535	C	T	0.221	0.211	0.995	0.058401	0.0105	2.578e-08	53386	77258	58749.1	NC_000002.12
rs13035409	chr2	199429201	200293924	C	G	0.89	0.883	0.993	0.0772018	0.0137	1.593e-08	53386	77258	58749.1	NC_000002.12
rs13035874	chr2	200244830	201109553	G	A	0.655	0.663	0.997	-0.0523043	0.0091	8.803e-09	53386	77258	58749.1	NC_000002.12
rs13036202	chr2	199205870	200070593	A	G	0.574	0.561	1	0.0638007	0.0087	1.777e-13	53386	77258	58749.1	NC_000002.12
rs13419191	chr2	2325568	2329340	A	G	0.721	0.731	0.982	-0.0534008	0.0097	3.744e-08	53386	77258	58749.1	NC_000002.12
rs13426349	chr2	199334241	200198964	C	T	0.113	0.121	0.998	-0.0773995	0.0135	8.821e-09	53386	77258	58749.1	NC_000002.12
rs16831039	chr2	199144084	200008807	C	T	0.407	0.419	0.999	-0.0679042	0.0088	8.804e-15	53386	77258	58749.1	NC_000002.12
rs16831051	chr2	199145961	200010684	C	T	0.407	0.419	1	-0.0669949	0.0087	1.874e-14	53386	77258	58749.1	NC_000002.12
rs16831114	chr2	199166664	200031387	T	C	0.409	0.422	1	-0.063302	0.0087	4.063e-13	53386	77258	58749.1	NC_000002.12
rs16831252	chr2	199305807	200170530	T	C	0.889	0.881	0.996	0.0784044	0.0135	6.99e-09	53386	77258	58749.1	NC_000002.12
rs16831358	chr2	199363820	200228543	C	T	0.903	0.895	0.99	0.081497	0.0144	1.514e-08	53386	77258	58749.1	NC_000002.12
rs16831510	chr2	199440737	200305460	G	T	0.891	0.883	0.987	0.0785986	0.0137	1.036e-08	53386	77258	58749.1	NC_000002.12
rs17195503	chr2	199210930	200075653	C	T	0.427	0.44	1	-0.0646985	0.0087	9.441e-14	53386	77258	58749.1	NC_000002.12
rs17195804	chr2	199258644	200123367	G	A	0.432	0.443	0.995	-0.0615031	0.0087	1.688e-12	53386	77258	58749.1	NC_000002.12
rs17247190	chr2	2312029	2315801	A	G	0.726	0.735	0.986	-0.0532004	0.0097	4.816e-08	53386	77258	58749.1	NC_000002.12
rs1817081	chr2	199149213	200013936	C	T	0.595	0.582	1	0.0673034	0.0087	1.392e-14	53386	77258	58749.1	NC_000002.12
rs1867871	chr2	199338933	200203656	A	G	0.906	0.898	0.971	0.0808977	0.0147	4.148e-08	53386	77258	58749.1	NC_000002.12
rs1868913	chr2	199162582	200027305	A	T	0.595	0.582	1	0.0660967	0.0087	3.948e-14	53386	77258	58749.1	NC_000002.12
rs1868915	chr2	199150838	200015561	C	A	0.406	0.419	1	-0.0665031	0.0087	2.715e-14	53386	77258	58749.1	NC_000002.12
rs1901321	chr2	199148857	200013580	T	C	0.407	0.42	1	-0.0674976	0.0087	1.188e-14	53386	77258	58749.1	NC_000002.12
rs1901323	chr2	199162767	200027490	T	A	0.406	0.419	1	-0.0662039	0.0087	3.696e-14	53386	77258	58749.1	NC_000002.12
rs1919365	chr2	200202262	201066985	G	A	0.221	0.211	0.995	0.0579953	0.0105	3.212e-08	53386	77258	58749.1	NC_000002.12
rs1975583	chr2	200361179	201225902	A	C	0.606	0.618	0.996	-0.053	0.0088	1.989e-09	53386	77258	58749.1	NC_000002.12
rs2033804	chr2	200357680	201222403	A	T	0.605	0.617	0.996	-0.0529051	0.0088	2.155e-09	53386	77258	58749.1	NC_000002.12
rs2084217	chr2	199262891	200127614	G	C	0.452	0.464	0.999	-0.0640053	0.0087	1.433e-13	53386	77258	58749.1	NC_000002.12
rs2084218	chr2	199262984	200127707	C	G	0.452	0.464	0.999	-0.0638028	0.0087	1.66e-13	53386	77258	58749.1	NC_000002.12
rs2084735	chr2	199225770	200090493	G	A	0.591	0.579	0.987	0.0648978	0.0088	1.751e-13	53386	77258	58749.1	NC_000002.12
rs2084737	chr2	199179228	200043951	T	C	0.574	0.561	1	0.0648041	0.0087	8.143e-14	53386	77258	58749.1	NC_000002.12
rs2121378	chr2	199329548	200194271	C	T	0.113	0.12	0.998	-0.0773995	0.0135	9.532e-09	53386	77258	58749.1	NC_000002.12
rs2122844	chr2	199167672	200032395	C	T	0.409	0.422	1	-0.0631954	0.0087	4.232e-13	53386	77258	58749.1	NC_000002.12
rs2122846	chr2	199154725	200019448	G	C	0.594	0.582	1	0.0656005	0.0087	6.095e-14	53386	77258	58749.1	NC_000002.12
rs2163548	chr2	200362139	201226862	C	G	0.857	0.867	0.988	-0.0916001	0.0126	3.553e-13	53386	77258	58749.1	NC_000002.12
rs2166517	chr2	199325490	200190213	T	C	0.112	0.12	0.998	-0.0780048	0.0135	7.41e-09	53386	77258	58749.1	NC_000002.12
rs2167006	chr2	199367013	200231736	A	T	0.112	0.119	0.995	-0.0763952	0.0135	1.652e-08	53386	77258	58749.1	NC_000002.12
rs2198154	chr2	199157868	200022591	C	T	0.406	0.418	1	-0.0665031	0.0087	2.745e-14	53386	77258	58749.1	NC_000002.12
rs2202922	chr2	200017887	200882610	C	T	0.17	0.159	0.997	0.086297	0.0117	1.3e-13	53386	77258	58749.1	NC_000002.12
rs2345457	chr2	199135299	200000022	A	G	0.406	0.419	0.995	-0.0677972	0.0088	1.089e-14	53386	77258	58749.1	NC_000002.12
rs2345458	chr2	199149294	200014017	G	T	0.595	0.582	1	0.0672006	0.0087	1.518e-14	53386	77258	58749.1	NC_000002.12
rs2345459	chr2	199156980	200021703	A	G	0.595	0.582	1	0.0664991	0.0087	2.904e-14	53386	77258	58749.1	NC_000002.12
rs2345460	chr2	199168119	200032842	T	A	0.409	0.422	1	-0.0631954	0.0087	4.433e-13	53386	77258	58749.1	NC_000002.12
rs2347288	chr2	200204506	201069229	G	C	0.221	0.21	0.996	0.058599	0.0105	2.291e-08	53386	77258	58749.1	NC_000002.12
rs2689763	chr2	199824832	200689555	G	A	0.328	0.318	0.989	0.050503	0.0093	4.708e-08	53386	77258	58749.1	NC_000002.12
rs2881160	chr2	199160359	200025082	C	T	0.595	0.582	1	0.0663026	0.0087	3.335e-14	53386	77258	58749.1	NC_000002.12
rs2881593	chr2	200135624	201000347	A	G	0.768	0.779	0.998	-0.0584027	0.0103	1.37e-08	53386	77258	58749.1	NC_000002.12
rs2881594	chr2	200161460	201026183	T	A	0.833	0.844	0.989	-0.0839035	0.0118	1.164e-12	53386	77258	58749.1	NC_000002.12
rs2949006	chr2	199850665	200715388	T	G	0.198	0.186	0.984	0.0799012	0.011	4.403e-13	53386	77258	58749.1	NC_000002.12
rs3098341	chr2	199927775	200792498	G	T	0.197	0.185	0.997	0.081202	0.011	1.332e-13	53386	77258	58749.1	NC_000002.12
rs3106089	chr2	200019892	200884615	A	C	0.17	0.159	0.997	0.086297	0.0117	1.324e-13	53386	77258	58749.1	NC_000002.12
rs3739118	chr2	200389046	201253769	G	A	0.719	0.709	0.995	0.057004	0.0095	2.364e-09	53386	77258	58749.1	NC_000002.12
rs3749051	chr2	2331105	2334877	A	G	0.732	0.741	0.972	-0.0546991	0.0099	2.976e-08	53386	77258	58749.1	NC_000002.12
rs3754797	chr2	200377570	201242293	G	A	0.6	0.612	0.996	-0.0540972	0.0088	8.589e-10	53386	77258	58749.1	NC_000002.12
rs3769454	chr2	200380827	201245550	C	G	0.681	0.671	0.995	0.0530003	0.0092	8.645e-09	53386	77258	58749.1	NC_000002.12
rs3769456	chr2	200374279	201239002	C	T	0.6	0.612	0.998	-0.0540022	0.0088	8.714e-10	53386	77258	58749.1	NC_000002.12
rs3769472	chr2	200328650	201193373	G	A	0.651	0.662	0.999	-0.0582013	0.0091	1.363e-10	53386	77258	58749.1	NC_000002.12
rs3769482	chr2	200308377	201173100	C	G	0.651	0.662	1	-0.0579999	0.0091	1.591e-10	53386	77258	58749.1	NC_000002.12
rs3769483	chr2	200308325	201173048	A	G	0.651	0.662	1	-0.0579046	0.0091	1.623e-10	53386	77258	58749.1	NC_000002.12
rs3769484	chr2	200308276	201172999	C	T	0.651	0.662	1	-0.0579999	0.0091	1.588e-10	53386	77258	58749.1	NC_000002.12
rs3828186	chr2	199349550	200214273	T	C	0.903	0.895	0.992	0.0805011	0.0144	2.16e-08	53386	77258	58749.1	NC_000002.12
rs3856513	chr2	200369493	201234216	G	A	0.6	0.612	0.998	-0.0540022	0.0088	8.541e-10	53386	77258	58749.1	NC_000002.12
rs57772917	chr2	199235402	200100125	T	G	0.445	0.458	0.974	-0.0671981	0.0088	2.022e-14	53386	77258	58749.1	NC_000002.12
rs59097191	chr2	199171086	200035809	C	T	0.409	0.422	1	-0.0628972	0.0087	5.53e-13	53386	77258	58749.1	NC_000002.12
rs59447251	chr2	199171197	200035920	G	A	0.41	0.422	1	-0.0628972	0.0087	5.544e-13	53386	77258	58749.1	NC_000002.12
rs59695400	chr2	200156602	201021325	C	T	0.769	0.779	0.993	-0.0568984	0.0103	3.562e-08	53386	77258	58749.1	NC_000002.12
rs60461384	chr2	199231287	200096010	G	T	0.433	0.446	0.995	-0.0662039	0.0087	3.027e-14	53386	77258	58749.1	NC_000002.12
rs60642146	chr2	199163975	200028698	T	C	0.406	0.419	1	-0.0663962	0.0087	3.033e-14	53386	77258	58749.1	NC_000002.12
rs35200468	chr2	200245645	201110368	G	C	0.838	0.846	0.993	-0.0807004	0.0119	1.136e-11	53386	77258	58749.1	NC_000002.12
rs35220450	chr2	199916014	200780737	T	C	0.814	0.826	0.997	-0.0847957	0.0112	4.221e-14	53386	77258	58749.1	NC_000002.12
rs35286168	chr2	199426614	200291337	A	G	0.891	0.883	0.993	0.0784969	0.0137	9.572e-09	53386	77258	58749.1	NC_000002.12
rs35417285	chr2	200368317	201233040	T	C	0.602	0.614	0.998	-0.0538967	0.0088	9.84e-10	53386	77258	58749.1	NC_000002.12
rs35572201	chr2	200170370	201035093	T	C	0.778	0.788	0.988	-0.0584981	0.0105	2.558e-08	53386	77258	58749.1	NC_000002.12
rs35594306	chr2	199910402	200775125	T	C	0.814	0.826	0.996	-0.0840993	0.0112	6.798e-14	53386	77258	58749.1	NC_000002.12
rs35618222	chr2	200201054	201065777	C	G	0.221	0.211	0.995	0.0580991	0.0105	2.962e-08	53386	77258	58749.1	NC_000002.12
rs36086821	chr2	200202713	201067436	G	A	0.221	0.211	0.995	0.0582972	0.0105	2.787e-08	53386	77258	58749.1	NC_000002.12
rs41422946	chr2	199164868	200029591	G	A	0.778	0.771	0.995	0.0563992	0.0103	4.583e-08	53386	77258	58749.1	NC_000002.12
rs55700082	chr2	200270946	201135669	G	A	0.785	0.794	0.996	-0.0579046	0.0106	4.661e-08	53386	77258	58749.1	NC_000002.12
rs55848302	chr2	199225069	200089792	A	G	0.426	0.439	0.996	-0.0663962	0.0087	2.565e-14	53386	77258	58749.1	NC_000002.12
rs55857304	chr2	199155551	200020274	T	C	0.406	0.419	1	-0.0665993	0.0087	2.571e-14	53386	77258	58749.1	NC_000002.12
rs55906940	chr2	200184663	201049386	A	G	0.834	0.844	0.993	-0.0824038	0.0118	2.774e-12	53386	77258	58749.1	NC_000002.12
rs55985986	chr2	200256264	201120987	A	C	0.838	0.847	0.992	-0.0814053	0.0119	8.17e-12	53386	77258	58749.1	NC_000002.12
rs56155997	chr2	199903768	200768491	C	T	0.814	0.826	0.996	-0.0850025	0.0112	3.876e-14	53386	77258	58749.1	NC_000002.12
rs56216998	chr2	200079610	200944333	G	T	0.829	0.84	0.993	-0.0840014	0.0116	5.294e-13	53386	77258	58749.1	NC_000002.12
rs56225698	chr2	200045930	200910653	A	C	0.83	0.841	0.996	-0.0862008	0.0117	1.372e-13	53386	77258	58749.1	NC_000002.12
rs56285751	chr2	200055113	200919836	C	T	0.83	0.841	0.995	-0.086397	0.0117	1.286e-13	53386	77258	58749.1	NC_000002.12
rs56317974	chr2	199176401	200041124	C	G	0.41	0.422	1	-0.0630996	0.0087	4.636e-13	53386	77258	58749.1	NC_000002.12
rs143911669	chr2	200204192	201068915	A	G	0.835	0.846	0.996	-0.0826971	0.0118	2.524e-12	53386	77258	58749.1	NC_000002.12
rs149828043	chr2	200206248	201070971	C	T	0.835	0.846	0.997	-0.0825993	0.0118	2.532e-12	53386	77258	58749.1	NC_000002.12
rs145363923	chr2	200114342	200979065	T	C	0.828	0.839	0.994	-0.083599	0.0116	6.029e-13	53386	77258	58749.1	NC_000002.12
rs115717210	chr2	200141524	201006247	T	C	0.828	0.839	0.997	-0.0826971	0.0116	9.974e-13	53386	77258	58749.1	NC_000002.12
rs112305133	chr2	200145657	201010380	A	G	0.8	0.811	0.999	-0.065499	0.0109	1.771e-09	53386	77258	58749.1	NC_000002.12
rs112403441	chr2	200114365	200979088	G	A	0.828	0.839	0.994	-0.0836969	0.0116	5.786e-13	53386	77258	58749.1	NC_000002.12
rs112486506	chr2	200209224	201073947	C	T	0.835	0.846	0.997	-0.0822952	0.0118	2.997e-12	53386	77258	58749.1	NC_000002.12
rs167924	chr3	107660990	107379837	A	G	0.359	0.369	0.997	-0.0501992	0.009	2.339e-08	53386	77258	58749.1	NC_000003.12
rs172624	chr3	161765630	161483418	C	A	0.574	0.564	0.997	0.0499038	0.0087	9.229e-09	53386	77258	58749.1	NC_000003.12
rs177821	chr3	161763281	161481069	C	A	0.575	0.564	0.998	0.0495994	0.0087	1.16e-08	53386	77258	58749.1	NC_000003.12
rs186302	chr3	161764330	161482118	C	T	0.645	0.634	0.995	0.0495994	0.009	3.169e-08	53386	77258	58749.1	NC_000003.12
rs186303	chr3	161765439	161483227	G	C	0.645	0.634	0.995	0.0495994	0.009	3.194e-08	53386	77258	58749.1	NC_000003.12
rs192812	chr3	161774043	161491831	C	T	0.575	0.564	0.99	0.0497992	0.0087	1.199e-08	53386	77258	58749.1	NC_000003.12
rs308689	chr3	161762085	161479873	T	C	0.572	0.562	0.998	0.0493995	0.0087	1.287e-08	53386	77258	58749.1	NC_000003.12
rs308690	chr3	161764857	161482645	G	T	0.574	0.564	0.998	0.0499038	0.0087	9.159e-09	53386	77258	58749.1	NC_000003.12
rs308691	chr3	161766508	161484296	T	C	0.645	0.634	0.994	0.0495042	0.009	3.549e-08	53386	77258	58749.1	NC_000003.12
rs308692	chr3	161766843	161484631	C	A	0.575	0.564	0.997	0.049704	0.0087	1.101e-08	53386	77258	58749.1	NC_000003.12
rs308693	chr3	161767619	161485407	G	A	0.645	0.634	0.993	0.049704	0.009	3.083e-08	53386	77258	58749.1	NC_000003.12
rs308694	chr3	161767916	161485704	C	T	0.645	0.634	0.993	0.049704	0.009	3.157e-08	53386	77258	58749.1	NC_000003.12
rs308695	chr3	161768463	161486251	G	A	0.574	0.564	0.995	0.049999	0.0087	8.916e-09	53386	77258	58749.1	NC_000003.12
rs308696	chr3	161769427	161487215	T	G	0.645	0.634	0.992	0.049704	0.009	3.132e-08	53386	77258	58749.1	NC_000003.12
rs308697	chr3	161769703	161487491	C	A	0.574	0.564	0.994	0.0501036	0.0087	8.832e-09	53386	77258	58749.1	NC_000003.12
rs308698	chr3	161770560	161488348	A	T	0.645	0.634	0.991	0.0497992	0.009	3.033e-08	53386	77258	58749.1	NC_000003.12
rs308699	chr3	161770581	161488369	G	A	0.645	0.634	0.991	0.0497992	0.009	2.987e-08	53386	77258	58749.1	NC_000003.12
rs475336	chr3	161739126	161456914	A	G	0.575	0.564	0.998	0.0493043	0.0087	1.446e-08	53386	77258	58749.1	NC_000003.12
rs479750	chr3	161747307	161465095	C	T	0.575	0.564	0.998	0.0495042	0.0087	1.195e-08	53386	77258	58749.1	NC_000003.12
rs482314	chr3	161747091	161464879	A	G	0.572	0.562	0.997	0.0493995	0.0087	1.341e-08	53386	77258	58749.1	NC_000003.12
rs485315	chr3	161755441	161473229	C	T	0.575	0.564	0.999	0.0495994	0.0087	1.168e-08	53386	77258	58749.1	NC_000003.12
rs488002	chr3	161755186	161472974	G	A	0.572	0.562	0.998	0.0493995	0.0087	1.282e-08	53386	77258	58749.1	NC_000003.12
rs489939	chr3	161752804	161470592	G	A	0.646	0.634	0.995	0.0495994	0.009	3.212e-08	53386	77258	58749.1	NC_000003.12
rs490737	chr3	161752749	161470537	T	C	0.573	0.563	0.997	0.0495994	0.0087	1.203e-08	53386	77258	58749.1	NC_000003.12
rs491775	chr3	161752599	161470387	A	T	0.574	0.564	0.998	0.049704	0.0087	1.088e-08	53386	77258	58749.1	NC_000003.12
rs498051	chr3	161742719	161460507	G	C	0.645	0.634	0.996	0.0495042	0.009	3.352e-08	53386	77258	58749.1	NC_000003.12
rs514683	chr3	161745837	161463625	A	G	0.645	0.634	0.996	0.0495042	0.009	3.403e-08	53386	77258	58749.1	NC_000003.12
rs514816	chr3	161760357	161478145	G	A	0.575	0.564	0.999	0.0495042	0.0087	1.24e-08	53386	77258	58749.1	NC_000003.12
rs516157	chr3	161753823	161471611	A	T	0.574	0.564	0.998	0.049704	0.0087	1.103e-08	53386	77258	58749.1	NC_000003.12
rs518205	chr3	161752030	161469818	G	A	0.645	0.634	0.996	0.0497992	0.009	2.765e-08	53386	77258	58749.1	NC_000003.12
rs524462	chr3	161743322	161461110	T	A	0.575	0.565	0.998	0.0493043	0.0087	1.427e-08	53386	77258	58749.1	NC_000003.12
rs525297	chr3	161743380	161461168	A	C	0.576	0.566	0.996	0.0495994	0.0087	1.187e-08	53386	77258	58749.1	NC_000003.12
rs525965	chr3	161748394	161466182	G	C	0.574	0.564	0.998	0.0495994	0.0087	1.112e-08	53386	77258	58749.1	NC_000003.12
rs528355	chr3	161743769	161461557	G	A	0.574	0.564	0.998	0.0495994	0.0087	1.157e-08	53386	77258	58749.1	NC_000003.12
rs528970	chr3	161759288	161477076	A	G	0.575	0.564	0.999	0.0495042	0.0087	1.244e-08	53386	77258	58749.1	NC_000003.12
rs530669	chr3	161747860	161465648	A	G	0.575	0.564	0.998	0.0495994	0.0087	1.154e-08	53386	77258	58749.1	NC_000003.12
rs536964	chr3	161741237	161459025	G	T	0.645	0.634	0.996	0.0495994	0.009	3.275e-08	53386	77258	58749.1	NC_000003.12
rs541222	chr3	161760881	161478669	C	T	0.575	0.565	0.998	0.0495042	0.0087	1.292e-08	53386	77258	58749.1	NC_000003.12
rs541280	chr3	161760902	161478690	A	G	0.645	0.634	0.994	0.0495042	0.009	3.593e-08	53386	77258	58749.1	NC_000003.12
rs541447	chr3	161760963	161478751	A	G	0.645	0.634	0.995	0.0495042	0.009	3.481e-08	53386	77258	58749.1	NC_000003.12
rs545932	chr3	161761452	161479240	C	T	0.645	0.634	0.995	0.0495042	0.009	3.507e-08	53386	77258	58749.1	NC_000003.12
rs547631	chr3	161763241	161481029	C	T	0.575	0.564	0.998	0.0495994	0.0087	1.164e-08	53386	77258	58749.1	NC_000003.12
rs554752	chr3	161744298	161462086	C	A	0.575	0.565	0.998	0.0493043	0.0087	1.417e-08	53386	77258	58749.1	NC_000003.12
rs572525	chr3	161752650	161470438	G	A	0.646	0.634	0.995	0.049704	0.009	3.118e-08	53386	77258	58749.1	NC_000003.12
rs574215	chr3	161746234	161464022	A	G	0.575	0.564	0.998	0.0493043	0.0087	1.374e-08	53386	77258	58749.1	NC_000003.12
rs17195098	chr3	36852474	36893965	C	T	0.631	0.643	0.993	-0.0553964	0.009	6.277e-10	53386	77258	58749.1	NC_000003.12
rs17807744	chr3	36852557	36894048	C	T	0.631	0.643	0.993	-0.0553964	0.009	6.192e-10	53386	77258	58749.1	NC_000003.12
rs1399898	chr3	161698508	161416296	C	G	0.638	0.627	0.994	0.0491044	0.0089	4.099e-08	53386	77258	58749.1	NC_000003.12
rs1532965	chr3	36819705	36861196	T	G	0.629	0.642	0.991	-0.0582967	0.009	7.779e-11	53386	77258	58749.1	NC_000003.12
rs2063836	chr3	161706179	161423967	A	G	0.638	0.627	0.997	0.0493043	0.0089	3.359e-08	53386	77258	58749.1	NC_000003.12
rs3732384	chr3	36830733	36872224	T	C	0.629	0.642	0.992	-0.0591027	0.009	4.256e-11	53386	77258	58749.1	NC_000003.12
rs3732385	chr3	36830702	36872193	C	A	0.629	0.642	0.992	-0.0591981	0.009	3.99e-11	53386	77258	58749.1	NC_000003.12
rs3732386	chr3	36830502	36871993	C	T	0.629	0.642	0.993	-0.0591027	0.009	4.194e-11	53386	77258	58749.1	NC_000003.12
rs3860561	chr3	161706565	161424353	G	T	0.638	0.627	0.997	0.0491996	0.0089	3.523e-08	53386	77258	58749.1	NC_000003.12
rs4234258	chr3	36837479	36878970	A	G	0.629	0.642	0.992	-0.0579046	0.009	9.935e-11	53386	77258	58749.1	NC_000003.12
rs4295179	chr3	161714354	161432142	G	T	0.638	0.627	0.996	0.0493043	0.0089	3.313e-08	53386	77258	58749.1	NC_000003.12
rs4624519	chr3	36821489	36862980	C	T	0.629	0.642	0.993	-0.0579046	0.009	9.929e-11	53386	77258	58749.1	NC_000003.12
rs4678552	chr3	36803031	36844522	G	A	0.645	0.657	0.953	-0.062301	0.0092	1.516e-11	53386	77258	58749.1	NC_000003.12
rs4678909	chr3	36837072	36878563	A	G	0.629	0.642	0.992	-0.0579046	0.009	1.052e-10	53386	77258	58749.1	NC_000003.12
rs4678910	chr3	36846482	36887973	C	G	0.631	0.643	0.993	-0.0559039	0.009	4.404e-10	53386	77258	58749.1	NC_000003.12
rs4678911	chr3	36846573	36888064	G	T	0.631	0.643	0.993	-0.0559039	0.009	4.408e-10	53386	77258	58749.1	NC_000003.12
rs4678912	chr3	36853155	36894646	A	T	0.631	0.643	0.992	-0.0553964	0.009	6.393e-10	53386	77258	58749.1	NC_000003.12
rs4678913	chr3	36854250	36895741	C	G	0.631	0.643	0.992	-0.0553964	0.009	6.425e-10	53386	77258	58749.1	NC_000003.12
rs10084648	chr3	161703334	161421122	T	C	0.634	0.624	0.997	0.0489044	0.0089	4.084e-08	53386	77258	58749.1	NC_000003.12
rs11706780	chr3	36854744	36896235	C	T	0.631	0.643	0.992	-0.0553964	0.009	6.479e-10	53386	77258	58749.1	NC_000003.12
rs12637912	chr3	36830403	36871894	C	A	0.632	0.644	0.992	-0.0579046	0.009	1.105e-10	53386	77258	58749.1	NC_000003.12
rs138739237	chr3	36865898	36907389	C	T	0.634	0.645	0.989	-0.0536962	0.009	2.388e-09	53386	77258	58749.1	NC_000003.12
rs55690320	chr3	36880738	36922229	A	T	0.626	0.636	0.984	-0.0501045	0.009	2.412e-08	53386	77258	58749.1	NC_000003.12
rs55882033	chr3	36804905	36846396	C	A	0.738	0.746	0.944	-0.0559039	0.0101	3.041e-08	53386	77258	58749.1	NC_000003.12
rs56149992	chr3	36888960	36930451	C	T	0.628	0.639	0.984	-0.0505988	0.009	1.802e-08	53386	77258	58749.1	NC_000003.12
rs148264883	chr3	36886939	36928430	C	G	0.628	0.639	0.985	-0.050704	0.009	1.682e-08	53386	77258	58749.1	NC_000003.12
rs113747121	chr3	161704234	161422022	C	T	0.638	0.627	0.997	0.0493995	0.0089	3.146e-08	53386	77258	58749.1	NC_000003.12
rs39967	chr5	58448961	57744788	T	C	0.169	0.179	0.992	-0.0623968	0.0114	4.38e-08	53386	77258	58749.1	NC_000005.10
rs177001	chr5	153231001	152610561	A	G	0.489	0.506	0.997	-0.0534957	0.0086	5.093e-10	53386	77258	58749.1	NC_000005.10
rs1438946	chr5	153129441	152509001	T	C	0.467	0.451	0.998	0.0537967	0.0086	4.466e-10	53386	77258	58749.1	NC_000005.10
rs1438947	chr5	153125893	152505453	T	A	0.467	0.451	0.989	0.0537967	0.0087	5.323e-10	53386	77258	58749.1	NC_000005.10
rs1559112	chr5	153200577	152580137	G	T	0.802	0.79	1.01	0.0587028	0.0106	3.49e-08	53386	77258	58749.1	NC_000005.10
rs1870861	chr5	153185089	152564649	T	G	0.802	0.79	1.01	0.059504	0.0106	2.271e-08	53386	77258	58749.1	NC_000005.10
rs2028278	chr5	153128132	152507692	C	T	0.468	0.451	0.994	0.0540999	0.0086	3.822e-10	53386	77258	58749.1	NC_000005.10
rs34244108	chr5	153148758	152528318	A	G	0.802	0.79	0.999	0.060201	0.0107	1.79e-08	53386	77258	58749.1	NC_000005.10
rs34316705	chr5	153155167	152534727	C	A	0.802	0.79	1	0.0597018	0.0107	2.153e-08	53386	77258	58749.1	NC_000005.10
rs34611901	chr5	153168745	152548305	C	G	0.802	0.79	1.01	0.0592967	0.0106	2.536e-08	53386	77258	58749.1	NC_000005.10
rs35124713	chr5	152571547	151951108	G	A	0.75	0.737	0.994	0.0579009	0.0099	4.741e-09	53386	77258	58749.1	NC_000005.10
rs35708928	chr5	153136850	152516410	C	T	0.802	0.79	0.992	0.0605023	0.0107	1.685e-08	53386	77258	58749.1	NC_000005.10
rs11956651	chr5	152632254	152011814	G	A	0.743	0.73	0.997	0.0589008	0.0098	1.738e-09	53386	77258	58749.1	NC_000005.10
rs12152961	chr5	153187328	152566888	G	A	0.802	0.79	1.01	0.0590045	0.0106	3.035e-08	53386	77258	58749.1	NC_000005.10
rs12153071	chr5	152868292	152247852	C	A	0.724	0.706	0.998	0.0684994	0.0096	7.721e-13	53386	77258	58749.1	NC_000005.10
rs12153328	chr5	152867661	152247221	T	C	0.724	0.706	0.997	0.0687982	0.0096	5.943e-13	53386	77258	58749.1	NC_000005.10
rs12186623	chr5	152834694	152214254	T	C	0.723	0.707	0.993	0.0660031	0.0096	5.309e-12	53386	77258	58749.1	NC_000005.10
rs12188079	chr5	152821967	152201527	T	C	0.728	0.712	0.993	0.0635005	0.0096	4.281e-11	53386	77258	58749.1	NC_000005.10
rs12188263	chr5	152588553	151968114	A	T	0.751	0.738	0.997	0.0572023	0.0099	7.435e-09	53386	77258	58749.1	NC_000005.10
rs12188715	chr5	152594323	151973884	T	A	0.751	0.738	0.997	0.0570984	0.0099	7.778e-09	53386	77258	58749.1	NC_000005.10
rs12188960	chr5	152834654	152214214	C	G	0.724	0.707	0.993	0.0669014	0.0096	2.88e-12	53386	77258	58749.1	NC_000005.10
rs12517903	chr5	153155345	152534905	G	A	0.802	0.79	1	0.059504	0.0107	2.329e-08	53386	77258	58749.1	NC_000005.10
rs12518081	chr5	153143394	152522954	A	G	0.802	0.79	0.996	0.0603987	0.0107	1.624e-08	53386	77258	58749.1	NC_000005.10
rs12518199	chr5	153171364	152550924	G	T	0.802	0.79	1.01	0.059504	0.0106	2.333e-08	53386	77258	58749.1	NC_000005.10
rs12653854	chr5	152921777	152301337	C	G	0.724	0.707	0.996	0.067696	0.0096	1.553e-12	53386	77258	58749.1	NC_000005.10
rs12654450	chr5	152859290	152238850	T	C	0.724	0.706	0.996	0.0687982	0.0096	6.174e-13	53386	77258	58749.1	NC_000005.10
rs12657097	chr5	152877848	152257408	G	A	0.724	0.706	0.998	0.0680978	0.0096	1.014e-12	53386	77258	58749.1	NC_000005.10
rs12659802	chr5	152894918	152274478	A	G	0.724	0.707	0.998	0.0677988	0.0096	1.337e-12	53386	77258	58749.1	NC_000005.10
rs13079120	chr5	152790881	152170441	C	A	0.731	0.715	0.98	0.0633972	0.0097	6.871e-11	53386	77258	58749.1	NC_000005.10
rs13154170	chr5	153143703	152523263	G	A	0.802	0.79	0.996	0.0605023	0.0107	1.524e-08	53386	77258	58749.1	NC_000005.10
rs13156645	chr5	153167097	152546657	C	T	0.802	0.79	1.01	0.0590045	0.0106	2.992e-08	53386	77258	58749.1	NC_000005.10
rs13156828	chr5	153197356	152576916	A	G	0.802	0.79	1.01	0.0592024	0.0106	2.599e-08	53386	77258	58749.1	NC_000005.10
rs13157574	chr5	153167465	152547025	G	A	0.802	0.79	1.01	0.0590045	0.0106	2.965e-08	53386	77258	58749.1	NC_000005.10
rs13160798	chr5	152896692	152276252	A	G	0.349	0.362	1	-0.0557982	0.009	5.362e-10	53386	77258	58749.1	NC_000005.10
rs13168705	chr5	153209660	152589220	A	G	0.702	0.687	0.991	0.0515957	0.0094	3.777e-08	53386	77258	58749.1	NC_000005.10
rs13176930	chr5	153285161	152664721	T	A	0.669	0.654	0.989	0.0555955	0.0091	1.159e-09	53386	77258	58749.1	NC_000005.10
rs13182323	chr5	152950384	152329944	T	C	0.262	0.273	0.991	-0.0575973	0.0098	3.466e-09	53386	77258	58749.1	NC_000005.10
rs13187261	chr5	152907179	152286739	G	A	0.306	0.322	0.998	-0.0631954	0.0093	9.736e-12	53386	77258	58749.1	NC_000005.10
rs13188558	chr5	152894716	152274276	G	A	0.35	0.363	1	-0.0551956	0.009	7.967e-10	53386	77258	58749.1	NC_000005.10
rs13190158	chr5	153180319	152559879	T	G	0.802	0.79	1.01	0.0594003	0.0106	2.363e-08	53386	77258	58749.1	NC_000005.10
rs13359939	chr5	152627437	152006997	G	A	0.751	0.738	0.996	0.0565977	0.0099	1.017e-08	53386	77258	58749.1	NC_000005.10
rs13361438	chr5	152627515	152007075	A	C	0.744	0.731	0.996	0.0594003	0.0098	1.366e-09	53386	77258	58749.1	NC_000005.10
rs17113771	chr5	152898460	152278020	C	T	0.724	0.706	0.997	0.067696	0.0096	1.38e-12	53386	77258	58749.1	NC_000005.10
rs17453481	chr5	152569456	151949017	A	C	0.75	0.737	0.994	0.058599	0.0099	3.204e-09	53386	77258	58749.1	NC_000005.10
rs17453530	chr5	152569648	151949209	G	T	0.75	0.737	0.994	0.058599	0.0099	3.2e-09	53386	77258	58749.1	NC_000005.10
rs17453740	chr5	152596582	151976143	A	G	0.751	0.738	0.997	0.057004	0.0099	8.088e-09	53386	77258	58749.1	NC_000005.10
rs17453775	chr5	152596683	151976244	C	T	0.751	0.738	0.997	0.057004	0.0099	8.11e-09	53386	77258	58749.1	NC_000005.10
rs17454420	chr5	152635381	152014941	G	A	0.751	0.738	0.997	0.0563047	0.0099	1.253e-08	53386	77258	58749.1	NC_000005.10
rs17455800	chr5	152686229	152065789	T	A	0.747	0.734	0.995	0.0575045	0.0098	5.295e-09	53386	77258	58749.1	NC_000005.10
rs17488630	chr5	152864605	152244165	C	T	0.724	0.706	0.997	0.0690969	0.0096	5.129e-13	53386	77258	58749.1	NC_000005.10
rs17488910	chr5	152895682	152275242	A	T	0.724	0.707	0.998	0.0677988	0.0096	1.284e-12	53386	77258	58749.1	NC_000005.10
rs17489682	chr5	152932884	152312444	T	G	0.724	0.707	0.995	0.0676026	0.0096	1.643e-12	53386	77258	58749.1	NC_000005.10
rs17550343	chr5	152565805	151945366	C	G	0.75	0.737	0.993	0.058401	0.0099	3.631e-09	53386	77258	58749.1	NC_000005.10
rs17565365	chr5	152676674	152056234	C	T	0.747	0.734	0.996	0.057004	0.0098	7.219e-09	53386	77258	58749.1	NC_000005.10
rs17565470	chr5	152684284	152063844	A	G	0.747	0.734	0.996	0.0572967	0.0098	5.832e-09	53386	77258	58749.1	NC_000005.10
rs17565839	chr5	152703180	152082740	C	T	0.745	0.731	0.994	0.0546965	0.0098	2.499e-08	53386	77258	58749.1	NC_000005.10
rs17566118	chr5	152708986	152088546	C	T	0.744	0.731	0.993	0.054403	0.0098	2.985e-08	53386	77258	58749.1	NC_000005.10
rs17566146	chr5	152709399	152088959	C	G	0.744	0.731	0.993	0.0553969	0.0098	1.656e-08	53386	77258	58749.1	NC_000005.10
rs55648729	chr5	152629342	152008902	G	T	0.751	0.738	0.996	0.0570984	0.0099	7.7e-09	53386	77258	58749.1	NC_000005.10
rs55648940	chr5	152572095	151951656	C	T	0.751	0.738	0.996	0.0567961	0.0099	9.33e-09	53386	77258	58749.1	NC_000005.10
rs55660904	chr5	152913772	152293332	C	A	0.724	0.707	0.998	0.0677988	0.0096	1.327e-12	53386	77258	58749.1	NC_000005.10
rs55737372	chr5	152718002	152097562	T	C	0.73	0.716	0.969	0.0580991	0.0098	2.849e-09	53386	77258	58749.1	NC_000005.10
rs55752608	chr5	152759215	152138775	T	A	0.73	0.715	0.983	0.0627964	0.0097	9.296e-11	53386	77258	58749.1	NC_000005.10
rs55752615	chr5	152759158	152138718	C	T	0.73	0.715	0.983	0.0627964	0.0097	9.584e-11	53386	77258	58749.1	NC_000005.10
rs55829928	chr5	152810407	152189967	T	G	0.733	0.717	0.99	0.065104	0.0097	1.824e-11	53386	77258	58749.1	NC_000005.10
rs55830548	chr5	152808566	152188126	C	T	0.733	0.717	0.99	0.0651977	0.0097	1.679e-11	53386	77258	58749.1	NC_000005.10
rs55880278	chr5	152788304	152167864	G	A	0.73	0.715	0.98	0.0632001	0.0097	7.706e-11	53386	77258	58749.1	NC_000005.10
rs55916564	chr5	152773295	152152855	G	T	0.729	0.714	0.981	0.0630969	0.0097	7.874e-11	53386	77258	58749.1	NC_000005.10
rs55918828	chr5	152808222	152187782	C	T	0.733	0.717	0.99	0.0645041	0.0097	2.956e-11	53386	77258	58749.1	NC_000005.10
rs55967446	chr5	152827580	152207140	G	T	0.729	0.713	0.991	0.064401	0.0096	2.303e-11	53386	77258	58749.1	NC_000005.10
rs55992747	chr5	152873988	152253548	C	T	0.724	0.706	0.997	0.0684994	0.0096	7.635e-13	53386	77258	58749.1	NC_000005.10
rs56014830	chr5	152648644	152028204	T	A	0.751	0.738	0.997	0.0567016	0.0099	9.42e-09	53386	77258	58749.1	NC_000005.10
rs56047721	chr5	152703305	152082865	A	T	0.744	0.731	0.994	0.0546018	0.0098	2.676e-08	53386	77258	58749.1	NC_000005.10
rs56117655	chr5	152949409	152328969	A	G	0.768	0.755	0.995	0.0624019	0.0101	7.076e-10	53386	77258	58749.1	NC_000005.10
rs56208248	chr5	152759038	152138598	A	G	0.73	0.715	0.983	0.0627964	0.0097	9.404e-11	53386	77258	58749.1	NC_000005.10
rs56286804	chr5	152770806	152150366	G	A	0.73	0.715	0.981	0.0627964	0.0097	9.972e-11	53386	77258	58749.1	NC_000005.10
rs56313315	chr5	152927596	152307156	C	T	0.725	0.707	0.995	0.0680044	0.0096	1.276e-12	53386	77258	58749.1	NC_000005.10
rs58283812	chr5	152801535	152181095	A	G	0.723	0.708	0.986	0.0630969	0.0096	5.101e-11	53386	77258	58749.1	NC_000005.10
rs116069046	chr5	153192477	152572037	C	A	0.802	0.79	1.01	0.0590045	0.0106	2.997e-08	53386	77258	58749.1	NC_000005.10
rs2910032	chr5	153160794	152540354	C	T	0.491	0.473	1	0.0582972	0.0086	1.111e-11	53386	77258	58749.1	NC_000005.10
rs2926289	chr5	153257440	152637000	T	C	0.331	0.346	0.998	-0.0551956	0.0091	1.29e-09	53386	77258	58749.1	NC_000005.10
rs2927177	chr5	153210784	152590344	C	T	0.332	0.348	1	-0.0555973	0.0091	9.096e-10	53386	77258	58749.1	NC_000005.10
rs2973161	chr5	153208353	152587913	A	C	0.332	0.348	0.999	-0.0555973	0.0091	9.567e-10	53386	77258	58749.1	NC_000005.10
rs3112532	chr5	153227010	152606570	A	G	0.331	0.347	0.998	-0.0551005	0.0091	1.383e-09	53386	77258	58749.1	NC_000005.10
rs3890802	chr5	152702367	152081927	G	A	0.745	0.732	0.994	0.0546018	0.0098	2.635e-08	53386	77258	58749.1	NC_000005.10
rs3924314	chr5	152923352	152302912	C	A	0.35	0.363	0.998	-0.0523992	0.009	5.706e-09	53386	77258	58749.1	NC_000005.10
rs3924315	chr5	152923078	152302638	T	A	0.35	0.363	0.998	-0.052199	0.009	6.393e-09	53386	77258	58749.1	NC_000005.10
rs4130910	chr5	152872083	152251643	T	C	0.353	0.367	0.999	-0.0562953	0.009	3.243e-10	53386	77258	58749.1	NC_000005.10
rs4145743	chr5	152895719	152275279	G	T	0.35	0.364	1	-0.0551956	0.009	7.526e-10	53386	77258	58749.1	NC_000005.10
rs4246033	chr5	152629857	152009417	T	C	0.751	0.738	0.996	0.0565977	0.0099	1.041e-08	53386	77258	58749.1	NC_000005.10
rs4246036	chr5	152825870	152205430	C	T	0.273	0.289	0.992	-0.0630037	0.0096	5.667e-11	53386	77258	58749.1	NC_000005.10
rs4246037	chr5	152869505	152249065	C	T	0.353	0.367	1	-0.0562953	0.009	3.158e-10	53386	77258	58749.1	NC_000005.10
rs4246039	chr5	152922905	152302465	G	A	0.35	0.363	0.998	-0.0523043	0.009	5.94e-09	53386	77258	58749.1	NC_000005.10
rs4260728	chr5	152846437	152225997	C	A	0.724	0.707	0.994	0.0670977	0.0096	2.475e-12	53386	77258	58749.1	NC_000005.10
rs4262150	chr5	152908893	152288453	T	G	0.305	0.321	0.998	-0.0633978	0.0093	8.308e-12	53386	77258	58749.1	NC_000005.10
rs4262151	chr5	152908948	152288508	T	C	0.306	0.322	0.998	-0.0636003	0.0093	7.317e-12	53386	77258	58749.1	NC_000005.10
rs4285285	chr5	152910250	152289810	G	A	0.304	0.32	0.998	-0.0631954	0.0093	1.054e-11	53386	77258	58749.1	NC_000005.10
rs4301224	chr5	152680684	152060244	A	G	0.747	0.734	0.996	0.0572967	0.0098	5.999e-09	53386	77258	58749.1	NC_000005.10
rs4304124	chr5	152881214	152260774	T	G	0.351	0.365	0.999	-0.0562953	0.009	3.6e-10	53386	77258	58749.1	NC_000005.10
rs4310018	chr5	152906644	152286204	C	T	0.305	0.321	0.998	-0.063302	0.0093	9.263e-12	53386	77258	58749.1	NC_000005.10
rs4360032	chr5	152583503	151963064	T	C	0.751	0.738	0.996	0.0572023	0.0099	7.444e-09	53386	77258	58749.1	NC_000005.10
rs4394168	chr5	152884612	152264172	T	C	0.724	0.707	0.998	0.067696	0.0096	1.373e-12	53386	77258	58749.1	NC_000005.10
rs4398624	chr5	152638783	152018343	T	C	0.743	0.73	0.997	0.0584953	0.0098	2.325e-09	53386	77258	58749.1	NC_000005.10
rs4404733	chr5	152872337	152251897	T	G	0.353	0.367	1	-0.0561049	0.009	3.647e-10	53386	77258	58749.1	NC_000005.10
rs4406125	chr5	152637034	152016594	G	A	0.743	0.73	0.996	0.0584953	0.0098	2.263e-09	53386	77258	58749.1	NC_000005.10
rs4437425	chr5	152858781	152238341	G	A	0.724	0.706	0.996	0.0686955	0.0096	6.869e-13	53386	77258	58749.1	NC_000005.10
rs4463219	chr5	152908997	152288557	G	T	0.305	0.321	0.998	-0.0636962	0.0093	6.767e-12	53386	77258	58749.1	NC_000005.10
rs4473761	chr5	152593947	151973508	C	G	0.751	0.738	0.997	0.0574006	0.0099	6.714e-09	53386	77258	58749.1	NC_000005.10
rs4484412	chr5	152637575	152017135	A	C	0.743	0.73	0.997	0.058401	0.0098	2.361e-09	53386	77258	58749.1	NC_000005.10
rs4509081	chr5	152877612	152257172	A	G	0.353	0.367	0.999	-0.0562953	0.009	3.394e-10	53386	77258	58749.1	NC_000005.10
rs4533947	chr5	152881122	152260682	G	A	0.353	0.367	1	-0.0551956	0.009	7.124e-10	53386	77258	58749.1	NC_000005.10
rs4958320	chr5	152584654	151964215	G	A	0.751	0.738	0.997	0.0572023	0.0099	7.114e-09	53386	77258	58749.1	NC_000005.10
rs4958323	chr5	152642207	152021767	A	G	0.751	0.738	0.997	0.0565977	0.0099	1.056e-08	53386	77258	58749.1	NC_000005.10
rs4958325	chr5	152670635	152050195	G	A	0.751	0.738	0.995	0.0565977	0.0099	1.061e-08	53386	77258	58749.1	NC_000005.10
rs4958328	chr5	152747445	152127005	C	A	0.73	0.715	0.983	0.0621012	0.0097	1.569e-10	53386	77258	58749.1	NC_000005.10
rs4958562	chr5	152585029	151964590	C	T	0.751	0.738	0.996	0.0575045	0.0099	6.319e-09	53386	77258	58749.1	NC_000005.10
rs4958564	chr5	152626381	152005941	T	C	0.751	0.738	0.996	0.0567961	0.0099	9.431e-09	53386	77258	58749.1	NC_000005.10
rs4958565	chr5	152626527	152006087	T	C	0.751	0.738	0.996	0.0570984	0.0099	7.627e-09	53386	77258	58749.1	NC_000005.10
rs4958566	chr5	152634501	152014061	C	T	0.743	0.73	0.997	0.0584953	0.0098	2.29e-09	53386	77258	58749.1	NC_000005.10
rs4958567	chr5	152636037	152015597	T	G	0.743	0.73	0.997	0.058401	0.0098	2.343e-09	53386	77258	58749.1	NC_000005.10
rs4958568	chr5	152636533	152016093	G	A	0.744	0.731	0.995	0.0582972	0.0098	2.78e-09	53386	77258	58749.1	NC_000005.10
rs4958569	chr5	152636545	152016105	A	G	0.744	0.731	0.995	0.0582972	0.0098	2.781e-09	53386	77258	58749.1	NC_000005.10
rs4958579	chr5	152805410	152184970	G	C	0.723	0.708	0.987	0.0630969	0.0096	5.162e-11	53386	77258	58749.1	NC_000005.10
rs4958583	chr5	152843971	152223531	C	T	0.724	0.707	0.994	0.0666956	0.0096	3.165e-12	53386	77258	58749.1	NC_000005.10
rs4958586	chr5	152869007	152248567	G	A	0.353	0.367	1	-0.0562	0.009	3.471e-10	53386	77258	58749.1	NC_000005.10
rs4958587	chr5	152871641	152251201	T	C	0.724	0.706	0.998	0.0683033	0.0096	9.08e-13	53386	77258	58749.1	NC_000005.10
rs4958595	chr5	152923567	152303127	A	G	0.306	0.322	0.994	-0.063302	0.0093	9.404e-12	53386	77258	58749.1	NC_000005.10
rs4958596	chr5	152948108	152327668	A	G	0.233	0.246	0.996	-0.0626949	0.0101	5.535e-10	53386	77258	58749.1	NC_000005.10
rs4958598	chr5	152958480	152338040	T	C	0.768	0.756	0.987	0.0633972	0.0102	4.791e-10	53386	77258	58749.1	NC_000005.10
rs10036164	chr5	156392721	155819731	G	A	0.376	0.366	0.998	0.0487044	0.0089	4.783e-08	53386	77258	58749.1	NC_000005.10
rs10037537	chr5	152946458	152326018	G	A	0.263	0.274	0.992	-0.0570043	0.0097	4.603e-09	53386	77258	58749.1	NC_000005.10
rs10041133	chr5	152949036	152328596	A	G	0.262	0.274	0.992	-0.0575973	0.0097	3.378e-09	53386	77258	58749.1	NC_000005.10
rs10053762	chr5	152897090	152276650	A	C	0.349	0.362	1	-0.055703	0.009	5.731e-10	53386	77258	58749.1	NC_000005.10
rs10056647	chr5	152906917	152286477	T	G	0.305	0.321	0.997	-0.0636003	0.0093	7.4e-12	53386	77258	58749.1	NC_000005.10
rs10475703	chr5	156393706	155820716	C	A	0.376	0.366	0.998	0.0487044	0.0089	4.824e-08	53386	77258	58749.1	NC_000005.10
rs10515675	chr5	152634229	152013789	G	C	0.743	0.73	0.997	0.0584953	0.0098	2.26e-09	53386	77258	58749.1	NC_000005.10
rs10515676	chr5	152634327	152013887	G	A	0.743	0.73	0.997	0.0584953	0.0098	2.262e-09	53386	77258	58749.1	NC_000005.10
rs10515678	chr5	152943676	152323236	C	T	0.724	0.706	0.992	0.0684994	0.0096	8.75e-13	53386	77258	58749.1	NC_000005.10
rs11167584	chr5	152625167	152004727	A	C	0.744	0.731	0.996	0.0595982	0.0098	1.226e-09	53386	77258	58749.1	NC_000005.10
rs11167589	chr5	152719145	152098705	C	G	0.729	0.714	0.986	0.0608034	0.0097	3.281e-10	53386	77258	58749.1	NC_000005.10
rs11167597	chr5	152775645	152155205	T	A	0.73	0.715	0.98	0.063003	0.0097	8.907e-11	53386	77258	58749.1	NC_000005.10
rs11167603	chr5	152902826	152282386	T	C	0.348	0.361	1	-0.0536012	0.009	2.397e-09	53386	77258	58749.1	NC_000005.10
rs11167604	chr5	152902870	152282430	A	C	0.305	0.321	0.997	-0.0636962	0.0093	6.663e-12	53386	77258	58749.1	NC_000005.10
rs11740474	chr5	154301187	153680747	A	T	0.575	0.585	0.975	-0.0536962	0.0088	1.128e-09	53386	77258	58749.1	NC_000005.10
rs11740655	chr5	152878672	152258232	A	G	0.353	0.367	1	-0.055703	0.009	5.187e-10	53386	77258	58749.1	NC_000005.10
rs11746399	chr5	152878035	152257595	C	T	0.353	0.367	1	-0.0559991	0.009	4.177e-10	53386	77258	58749.1	NC_000005.10
rs11746423	chr5	152877952	152257512	G	T	0.353	0.367	1	-0.0559991	0.009	4.026e-10	53386	77258	58749.1	NC_000005.10
rs11746770	chr5	152933444	152313004	C	T	0.35	0.363	0.997	-0.0523043	0.009	6.081e-09	53386	77258	58749.1	NC_000005.10
rs11949473	chr5	152772199	152151759	A	C	0.729	0.714	0.98	0.0627964	0.0097	9.113e-11	53386	77258	58749.1	NC_000005.10
rs113031421	chr5	152573642	151953203	C	A	0.751	0.738	0.996	0.0569	0.0099	8.991e-09	53386	77258	58749.1	NC_000005.10
rs113470159	chr5	152709858	152089418	C	T	0.745	0.732	0.993	0.0546018	0.0098	2.738e-08	53386	77258	58749.1	NC_000005.10
rs113598885	chr5	152762218	152141778	C	T	0.73	0.715	0.983	0.0627025	0.0097	1.067e-10	53386	77258	58749.1	NC_000005.10
rs113635099	chr5	152862994	152242554	C	G	0.724	0.706	0.997	0.0686021	0.0096	7.092e-13	53386	77258	58749.1	NC_000005.10
rs113655983	chr5	152748533	152128093	T	C	0.729	0.714	0.983	0.0619978	0.0097	1.523e-10	53386	77258	58749.1	NC_000005.10
rs113790150	chr5	152892964	152272524	T	C	0.724	0.707	0.998	0.067696	0.0096	1.417e-12	53386	77258	58749.1	NC_000005.10
rs113844564	chr5	152937962	152317522	G	A	0.725	0.707	0.993	0.0679016	0.0096	1.421e-12	53386	77258	58749.1	NC_000005.10
rs113897692	chr5	152797226	152176786	A	G	0.731	0.716	0.981	0.0636037	0.0097	6.211e-11	53386	77258	58749.1	NC_000005.10
rs139581696	chr5	152917645	152297205	C	T	0.801	0.789	0.978	0.0608975	0.0108	1.627e-08	53386	77258	58749.1	NC_000005.10
rs146938195	chr5	152757419	152136979	G	T	0.73	0.715	0.983	0.0627964	0.0097	9.506e-11	53386	77258	58749.1	NC_000005.10
rs147465171	chr5	152914626	152294186	G	T	0.32	0.335	0.982	-0.0562953	0.0092	1.107e-09	53386	77258	58749.1	NC_000005.10
rs149205384	chr5	152918069	152297629	G	C	0.724	0.707	0.997	0.0673969	0.0096	1.813e-12	53386	77258	58749.1	NC_000005.10
rs111294930	chr5	152797561	152177121	A	G	0.728	0.712	0.974	0.0660031	0.0097	1.171e-11	53386	77258	58749.1	NC_000005.10
rs111617189	chr5	152955216	152334776	A	G	0.768	0.756	0.99	0.0633972	0.0102	4.56e-10	53386	77258	58749.1	NC_000005.10
rs112223343	chr5	152573205	151952766	G	A	0.751	0.738	0.996	0.0570984	0.0099	8.041e-09	53386	77258	58749.1	NC_000005.10
rs112237043	chr5	152698892	152078452	G	A	0.744	0.731	0.994	0.0546965	0.0098	2.489e-08	53386	77258	58749.1	NC_000005.10
rs112564513	chr5	152569924	151949485	C	T	0.75	0.737	0.994	0.0580991	0.0099	4.089e-09	53386	77258	58749.1	NC_000005.10
rs60730	chr6	83663339	84373058	G	A	0.582	0.565	0.996	0.0485044	0.0087	2.695e-08	53386	77258	58749.1	NC_000006.12
rs217286	chr6	83699536	84409255	A	G	0.591	0.575	0.978	0.0493995	0.0088	2.207e-08	53386	77258	58749.1	NC_000006.12
rs217287	chr6	83697747	84407466	C	T	0.582	0.566	0.983	0.0501987	0.0088	1.154e-08	53386	77258	58749.1	NC_000006.12
rs217289	chr6	83692088	84401807	G	A	0.583	0.566	0.99	0.0499038	0.0088	1.202e-08	53386	77258	58749.1	NC_000006.12
rs217290	chr6	83688846	84398565	C	T	0.582	0.566	0.991	0.0495994	0.0088	1.461e-08	53386	77258	58749.1	NC_000006.12
rs217291	chr6	83684223	84393942	T	C	0.582	0.565	0.994	0.0497992	0.0087	1.186e-08	53386	77258	58749.1	NC_000006.12
rs217295	chr6	83674239	84383958	C	G	0.583	0.566	0.996	0.0493995	0.0087	1.57e-08	53386	77258	58749.1	NC_000006.12
rs217297	chr6	83671204	84380923	G	A	0.579	0.563	0.996	0.047599	0.0087	4.787e-08	53386	77258	58749.1	NC_000006.12
rs217300	chr6	83668266	84377985	G	A	0.586	0.569	0.994	0.049704	0.0088	1.334e-08	53386	77258	58749.1	NC_000006.12
rs217303	chr6	83665314	84375033	G	A	0.583	0.566	0.997	0.0491996	0.0087	1.709e-08	53386	77258	58749.1	NC_000006.12
rs217304	chr6	83663216	84372935	A	G	0.583	0.566	0.997	0.0487997	0.0087	2.328e-08	53386	77258	58749.1	NC_000006.12
rs217308	chr6	83660150	84369869	T	C	0.583	0.566	0.997	0.0493995	0.0087	1.505e-08	53386	77258	58749.1	NC_000006.12
rs217309	chr6	83655730	84365449	C	T	0.579	0.563	0.997	0.0479041	0.0087	3.945e-08	53386	77258	58749.1	NC_000006.12
rs217310	chr6	83654846	84364565	A	T	0.583	0.566	0.997	0.0497992	0.0087	1.166e-08	53386	77258	58749.1	NC_000006.12
rs217311	chr6	83654421	84364140	C	T	0.583	0.566	0.997	0.0497992	0.0087	1.134e-08	53386	77258	58749.1	NC_000006.12
rs217315	chr6	83650556	84360275	T	A	0.579	0.563	0.997	0.0481042	0.0087	3.459e-08	53386	77258	58749.1	NC_000006.12
rs217318	chr6	83647425	84357144	T	A	0.583	0.566	0.997	0.0495042	0.0087	1.384e-08	53386	77258	58749.1	NC_000006.12
rs217320	chr6	83646407	84356126	A	G	0.583	0.566	0.997	0.049704	0.0087	1.262e-08	53386	77258	58749.1	NC_000006.12
rs217322	chr6	83644895	84354614	C	T	0.583	0.566	0.998	0.049999	0.0087	1.004e-08	53386	77258	58749.1	NC_000006.12
rs217323	chr6	83644382	84354101	G	A	0.583	0.566	0.998	0.0501987	0.0087	9.081e-09	53386	77258	58749.1	NC_000006.12
rs217326	chr6	83639819	84349538	T	C	0.582	0.565	0.997	0.0497992	0.0087	1.162e-08	53386	77258	58749.1	NC_000006.12
rs217327	chr6	83638875	84348594	T	C	0.578	0.562	0.997	0.0481042	0.0087	3.33e-08	53386	77258	58749.1	NC_000006.12
rs217328	chr6	83637995	84347714	G	A	0.582	0.565	0.997	0.0497992	0.0087	1.128e-08	53386	77258	58749.1	NC_000006.12
rs217331	chr6	83634970	84344689	G	C	0.583	0.566	0.997	0.0501987	0.0087	8.767e-09	53386	77258	58749.1	NC_000006.12
rs217333	chr6	83634172	84343891	A	T	0.582	0.565	0.997	0.0497992	0.0087	1.144e-08	53386	77258	58749.1	NC_000006.12
rs217335	chr6	83632423	84342142	G	A	0.579	0.563	0.997	0.0485997	0.0087	2.378e-08	53386	77258	58749.1	NC_000006.12
rs217336	chr6	83632084	84341803	C	A	0.583	0.566	0.997	0.0503033	0.0087	8.051e-09	53386	77258	58749.1	NC_000006.12
rs217339	chr6	83629576	84339295	C	T	0.583	0.566	0.997	0.0503033	0.0087	8.429e-09	53386	77258	58749.1	NC_000006.12
rs217342	chr6	83627688	84337407	T	C	0.583	0.566	0.997	0.049999	0.0087	1.009e-08	53386	77258	58749.1	NC_000006.12
rs217343	chr6	83627023	84336742	C	T	0.579	0.563	0.997	0.0483996	0.0087	2.852e-08	53386	77258	58749.1	NC_000006.12
rs3798867	chr6	83622122	84331841	C	G	0.583	0.566	0.997	0.049999	0.0087	9.875e-09	53386	77258	58749.1	NC_000006.12
rs3798869	chr6	83618941	84328660	G	A	0.583	0.566	0.998	0.049704	0.0087	1.269e-08	53386	77258	58749.1	NC_000006.12
rs1546977	chr6	83604704	84314423	A	G	0.581	0.565	0.997	0.0487044	0.0087	2.376e-08	53386	77258	58749.1	NC_000006.12
rs2016358	chr6	83574014	84283733	C	A	0.575	0.558	0.995	0.0475036	0.0087	4.961e-08	53386	77258	58749.1	NC_000006.12
rs2022265	chr6	83583552	84293271	A	G	0.56	0.544	0.999	0.0481042	0.0087	2.932e-08	53386	77258	58749.1	NC_000006.12
rs2023569	chr6	83582853	84292572	C	T	0.575	0.559	0.997	0.047599	0.0087	4.659e-08	53386	77258	58749.1	NC_000006.12
rs2207944	chr6	83597609	84307328	T	C	0.561	0.545	0.998	0.0473033	0.0087	4.963e-08	53386	77258	58749.1	NC_000006.12
rs2208335	chr6	83585701	84295420	G	A	0.575	0.559	0.997	0.0479041	0.0087	3.768e-08	53386	77258	58749.1	NC_000006.12
rs2224195	chr6	83598007	84307726	T	C	0.561	0.545	0.998	0.0473033	0.0087	4.946e-08	53386	77258	58749.1	NC_000006.12
rs2324447	chr6	83590652	84300371	C	T	0.577	0.56	0.997	0.0483996	0.0087	2.884e-08	53386	77258	58749.1	NC_000006.12
rs113113059	chr6	43192637	43160375	T	C	0.796	0.788	0.987	0.0582972	0.0107	4.891e-08	53386	77258	58749.1	NC_000006.12
rs1012116	chr8	88385038	89397267	A	G	0.216	0.203	1	0.0582029	0.0105	3.357e-08	53386	77258	58749.1	NC_000008.11
rs1080305	chr8	110658961	111671190	T	G	0.866	0.874	0.974	-0.0713993	0.013	3.796e-08	53386	77258	58749.1	NC_000008.11
rs1386761	chr8	88536199	89548428	C	T	0.815	0.826	1	-0.0610991	0.0112	4.779e-08	53386	77258	58749.1	NC_000008.11
rs1394511	chr8	88365273	89377502	A	G	0.784	0.798	1	-0.0586996	0.0106	2.688e-08	53386	77258	58749.1	NC_000008.11
rs17393287	chr8	110626865	111639094	A	G	0.879	0.887	0.993	-0.0733021	0.0134	4.869e-08	53386	77258	58749.1	NC_000008.11
rs28460883	chr8	142217010	143298371	G	A	0.497	0.483	0.977	0.0531995	0.0087	8.94e-10	53386	77258	58749.1	NC_000008.11
rs28472969	chr8	142270845	143352206	T	C	0.545	0.531	0.964	0.0594003	0.0088	1.374e-11	53386	77258	58749.1	NC_000008.11
rs28640269	chr8	142216944	143298305	G	A	0.497	0.483	0.976	0.0533038	0.0087	8.537e-10	53386	77258	58749.1	NC_000008.11
rs28694701	chr8	142253420	143334781	C	T	0.618	0.604	0.977	0.0611986	0.0089	7.037e-12	53386	77258	58749.1	NC_000008.11
rs28787399	chr8	88343309	89355538	G	A	0.783	0.797	1	-0.0598986	0.0106	1.451e-08	53386	77258	58749.1	NC_000008.11
rs34051963	chr8	88367401	89379630	T	A	0.784	0.798	1	-0.0584981	0.0106	2.922e-08	53386	77258	58749.1	NC_000008.11
rs34066697	chr8	142271418	143352779	T	C	0.629	0.616	0.952	0.0537019	0.0091	3.522e-09	53386	77258	58749.1	NC_000008.11
rs34137090	chr8	110471553	111483782	G	T	0.786	0.795	0.997	-0.0630996	0.0106	2.436e-09	53386	77258	58749.1	NC_000008.11
rs34183176	chr8	110477073	111489302	A	G	0.785	0.794	0.997	-0.0630996	0.0106	2.285e-09	53386	77258	58749.1	NC_000008.11
rs34246550	chr8	88573170	89585399	C	T	0.808	0.82	1	-0.0620988	0.011	1.929e-08	53386	77258	58749.1	NC_000008.11
rs34259915	chr8	142259205	143340566	A	C	0.58	0.563	0.985	0.0663962	0.0088	3.498e-14	53386	77258	58749.1	NC_000008.11
rs34272390	chr8	88571802	89584031	A	G	0.834	0.845	0.999	-0.0660971	0.0117	1.712e-08	53386	77258	58749.1	NC_000008.11
rs34285191	chr8	110653691	111665920	G	A	0.867	0.875	0.975	-0.0717968	0.013	3.227e-08	53386	77258	58749.1	NC_000008.11
rs34406760	chr8	110622841	111635070	C	G	0.879	0.887	0.994	-0.0733021	0.0134	4.836e-08	53386	77258	58749.1	NC_000008.11
rs34587669	chr8	88588981	89601210	G	A	0.808	0.82	0.999	-0.0625991	0.0111	1.517e-08	53386	77258	58749.1	NC_000008.11
rs34643171	chr8	142236024	143317385	A	G	0.576	0.56	0.998	0.0657035	0.0087	3.748e-14	53386	77258	58749.1	NC_000008.11
rs34667744	chr8	142273602	143354963	T	C	0.566	0.554	0.96	0.0555009	0.0088	3.594e-10	53386	77258	58749.1	NC_000008.11
rs34691721	chr8	143795665	144877835	G	A	0.45	0.436	0.94	0.0515008	0.009	9.413e-09	53386	77258	58749.1	NC_000008.11
rs34713421	chr8	110621694	111633923	A	G	0.88	0.887	0.995	-0.0736035	0.0134	4.219e-08	53386	77258	58749.1	NC_000008.11
rs34805957	chr8	88569366	89581595	T	C	0.834	0.845	0.998	-0.0652961	0.0117	2.647e-08	53386	77258	58749.1	NC_000008.11
rs34853464	chr8	142281916	143363277	T	C	0.552	0.54	0.988	0.0533038	0.0087	8.451e-10	53386	77258	58749.1	NC_000008.11
rs34870209	chr8	142247278	143328639	C	T	0.579	0.562	0.998	0.0660031	0.0087	3.264e-14	53386	77258	58749.1	NC_000008.11
rs34921000	chr8	110614839	111627068	C	T	0.829	0.837	0.998	-0.0706049	0.0116	1.013e-09	53386	77258	58749.1	NC_000008.11
rs34976712	chr8	88574781	89587010	A	G	0.808	0.82	1	-0.0620988	0.0111	1.91e-08	53386	77258	58749.1	NC_000008.11
rs11777164	chr8	142215951	143297312	C	T	0.61	0.625	0.97	-0.0655951	0.009	2.514e-13	53386	77258	58749.1	NC_000008.11
rs11778302	chr8	143849489	144931661	G	T	0.441	0.427	0.99	0.0515008	0.0087	3.715e-09	53386	77258	58749.1	NC_000008.11
rs11779128	chr8	143847639	144929811	C	T	0.444	0.43	0.996	0.0513013	0.0087	3.533e-09	53386	77258	58749.1	NC_000008.11
rs11781090	chr8	143789463	144871633	C	T	0.476	0.463	0.903	0.0503033	0.0091	3.471e-08	53386	77258	58749.1	NC_000008.11
rs11782759	chr8	143826551	144908721	C	G	0.443	0.43	0.981	0.0507026	0.0088	7.652e-09	53386	77258	58749.1	NC_000008.11
rs11786405	chr8	142221528	143302889	T	C	0.587	0.601	0.985	-0.0598986	0.0088	1.015e-11	53386	77258	58749.1	NC_000008.11
rs11787519	chr8	142225591	143306952	G	A	0.586	0.6	0.98	-0.0613968	0.0088	3.336e-12	53386	77258	58749.1	NC_000008.11
rs11986810	chr8	88292772	89305001	A	T	0.743	0.758	1	-0.0568984	0.0099	1.027e-08	53386	77258	58749.1	NC_000008.11
rs11988550	chr8	142308160	143389521	A	G	0.553	0.541	1	0.0487044	0.0086	1.6e-08	53386	77258	58749.1	NC_000008.11
rs11988625	chr8	142224137	143305498	G	A	0.588	0.601	0.978	-0.0605996	0.0088	6.953e-12	53386	77258	58749.1	NC_000008.11
rs11991896	chr8	142241203	143322564	A	C	0.576	0.559	1	0.0659001	0.0087	3.086e-14	53386	77258	58749.1	NC_000008.11
rs11993154	chr8	143794599	144876769	A	C	0.446	0.432	0.941	0.0509973	0.009	1.291e-08	53386	77258	58749.1	NC_000008.11
rs11996660	chr8	142251283	143332644	A	G	0.576	0.559	0.991	0.067696	0.0087	8.535e-15	53386	77258	58749.1	NC_000008.11
rs12234969	chr8	142245289	143326650	A	T	0.579	0.562	1	0.0654974	0.0087	4.504e-14	53386	77258	58749.1	NC_000008.11
rs12544947	chr8	142264116	143345477	A	T	0.674	0.662	0.992	0.052896	0.0092	8.121e-09	53386	77258	58749.1	NC_000008.11
rs12545056	chr8	142243360	143324721	C	A	0.576	0.559	0.999	0.0659001	0.0087	3.184e-14	53386	77258	58749.1	NC_000008.11
rs12545057	chr8	142243361	143324722	C	T	0.576	0.559	0.999	0.0657971	0.0087	3.295e-14	53386	77258	58749.1	NC_000008.11
rs12547214	chr8	142264524	143345885	G	A	0.675	0.662	0.993	0.0530003	0.0092	7.131e-09	53386	77258	58749.1	NC_000008.11
rs12548983	chr8	142254998	143336359	T	C	0.618	0.603	0.975	0.061302	0.0089	6.731e-12	53386	77258	58749.1	NC_000008.11
rs12675715	chr8	142270206	143351567	T	G	0.545	0.531	0.965	0.0592024	0.0088	1.628e-11	53386	77258	58749.1	NC_000008.11
rs12675948	chr8	110585867	111598096	G	T	0.832	0.84	1	-0.0710987	0.0116	9.567e-10	53386	77258	58749.1	NC_000008.11
rs12676511	chr8	142232025	143313386	A	G	0.576	0.559	0.998	0.0661996	0.0087	2.481e-14	53386	77258	58749.1	NC_000008.11
rs12678581	chr8	142311544	143392905	A	G	0.562	0.551	1	0.0483996	0.0086	2.133e-08	53386	77258	58749.1	NC_000008.11
rs13250438	chr8	110559321	111571550	T	C	0.831	0.84	0.997	-0.0717001	0.0116	6.931e-10	53386	77258	58749.1	NC_000008.11
rs13250766	chr8	142257878	143339239	T	C	0.62	0.605	0.976	0.061302	0.0089	6.75e-12	53386	77258	58749.1	NC_000008.11
rs13250780	chr8	110596205	111608434	C	G	0.832	0.84	1	-0.071002	0.0116	1.013e-09	53386	77258	58749.1	NC_000008.11
rs13251639	chr8	110626460	111638689	G	C	0.88	0.887	0.993	-0.0736035	0.0134	4.385e-08	53386	77258	58749.1	NC_000008.11
rs13252406	chr8	143830133	144912303	T	C	0.442	0.429	0.984	0.0509973	0.0088	6.215e-09	53386	77258	58749.1	NC_000008.11
rs13255588	chr8	142303366	143384727	C	G	0.408	0.393	0.992	0.0648978	0.0088	1.604e-13	53386	77258	58749.1	NC_000008.11
rs13256013	chr8	88451203	89463432	T	A	0.785	0.797	0.999	-0.0579999	0.0106	4.305e-08	53386	77258	58749.1	NC_000008.11
rs13256788	chr8	142246665	143328026	T	A	0.579	0.562	0.999	0.0657971	0.0087	3.542e-14	53386	77258	58749.1	NC_000008.11
rs13256903	chr8	88583930	89596159	G	T	0.808	0.82	1	-0.0620031	0.0111	2.022e-08	53386	77258	58749.1	NC_000008.11
rs13261175	chr8	88360282	89372511	T	G	0.785	0.799	1	-0.0582967	0.0106	3.602e-08	53386	77258	58749.1	NC_000008.11
rs13262595	chr8	142235609	143316970	A	G	0.456	0.438	0.992	0.0746992	0.0087	7.062e-18	53386	77258	58749.1	NC_000008.11
rs13262875	chr8	88354878	89367107	T	C	0.784	0.798	1	-0.0589011	0.0106	2.489e-08	53386	77258	58749.1	NC_000008.11
rs13265056	chr8	88590310	89602539	G	A	0.835	0.845	0.994	-0.0663001	0.0118	1.784e-08	53386	77258	58749.1	NC_000008.11
rs13266463	chr8	142322332	143403693	G	A	0.409	0.396	1	0.0603987	0.0088	4.975e-12	53386	77258	58749.1	NC_000008.11
rs13267290	chr8	110466092	111478321	A	C	0.785	0.795	0.996	-0.0630037	0.0106	2.537e-09	53386	77258	58749.1	NC_000008.11
rs13267565	chr8	88583953	89596182	T	G	0.803	0.815	1	-0.060196	0.011	3.94e-08	53386	77258	58749.1	NC_000008.11
rs13267784	chr8	142313554	143394915	C	T	0.415	0.4	0.998	0.0619978	0.0087	1.364e-12	53386	77258	58749.1	NC_000008.11
rs13268211	chr8	88590271	89602500	A	G	0.83	0.84	0.995	-0.0638028	0.0116	3.996e-08	53386	77258	58749.1	NC_000008.11
rs13268482	chr8	88584255	89596484	T	C	0.808	0.82	1	-0.062301	0.0111	1.719e-08	53386	77258	58749.1	NC_000008.11
rs13270567	chr8	110511695	111523924	A	G	0.788	0.797	0.998	-0.0617052	0.0106	6.465e-09	53386	77258	58749.1	NC_000008.11
rs13275791	chr8	88590269	89602498	T	C	0.83	0.841	0.995	-0.0635044	0.0116	4.839e-08	53386	77258	58749.1	NC_000008.11
rs13276609	chr8	110595405	111607634	C	A	0.832	0.84	1	-0.071002	0.0116	1.033e-09	53386	77258	58749.1	NC_000008.11
rs13279172	chr8	110533671	111545900	G	A	0.788	0.796	0.995	-0.0586042	0.0106	3.547e-08	53386	77258	58749.1	NC_000008.11
rs13279451	chr8	88433345	89445574	C	T	0.784	0.797	1	-0.0577986	0.0106	4.447e-08	53386	77258	58749.1	NC_000008.11
rs13280766	chr8	110564460	111576689	C	A	0.831	0.84	0.998	-0.071496	0.0116	7.587e-10	53386	77258	58749.1	NC_000008.11
rs13281016	chr8	142225021	143306382	G	A	0.504	0.489	0.98	0.0563992	0.0087	7.848e-11	53386	77258	58749.1	NC_000008.11
rs13282237	chr8	142244830	143326191	A	G	0.566	0.551	0.981	0.0624019	0.0087	9.454e-13	53386	77258	58749.1	NC_000008.11
rs13438979	chr8	142236060	143317421	A	G	0.576	0.559	0.999	0.0659001	0.0087	3.222e-14	53386	77258	58749.1	NC_000008.11
rs16880831	chr8	110549276	111561505	T	G	0.787	0.795	0.991	-0.0591027	0.0106	2.596e-08	53386	77258	58749.1	NC_000008.11
rs16880919	chr8	110607825	111620054	A	T	0.829	0.837	0.999	-0.071002	0.0115	7.668e-10	53386	77258	58749.1	NC_000008.11
rs16880943	chr8	110641484	111653713	A	C	0.866	0.874	0.979	-0.0707015	0.013	4.809e-08	53386	77258	58749.1	NC_000008.11
rs16881002	chr8	110662401	111674630	T	C	0.866	0.874	0.972	-0.0717968	0.013	3.256e-08	53386	77258	58749.1	NC_000008.11
rs16881203	chr8	88331229	89343458	G	T	0.778	0.792	1	-0.0589966	0.0105	1.872e-08	53386	77258	58749.1	NC_000008.11
rs16884208	chr8	88538814	89551043	C	T	0.815	0.826	1	-0.0611948	0.0112	4.64e-08	53386	77258	58749.1	NC_000008.11
rs16884476	chr8	88572257	89584486	A	T	0.808	0.82	1	-0.0615988	0.0111	2.495e-08	53386	77258	58749.1	NC_000008.11
rs16892543	chr8	88327933	89340162	G	C	0.78	0.793	0.997	-0.0577986	0.0105	3.901e-08	53386	77258	58749.1	NC_000008.11
rs1504801	chr8	88371498	89383727	G	A	0.785	0.798	1	-0.0577986	0.0106	4.364e-08	53386	77258	58749.1	NC_000008.11
rs1910730	chr8	88369143	89381372	A	G	0.784	0.798	1	-0.0584027	0.0106	3.09e-08	53386	77258	58749.1	NC_000008.11
rs1915017	chr8	88257263	89269492	A	T	0.267	0.251	0.999	0.0567016	0.0098	7.891e-09	53386	77258	58749.1	NC_000008.11
rs1915018	chr8	88271414	89283643	T	C	0.266	0.25	1	0.0567961	0.0098	7.514e-09	53386	77258	58749.1	NC_000008.11
rs1915019	chr8	88271460	89283689	A	G	0.265	0.25	1	0.0570984	0.0098	6.574e-09	53386	77258	58749.1	NC_000008.11
rs2088034	chr8	110590894	111603123	A	G	0.832	0.84	1	-0.071002	0.0116	9.923e-10	53386	77258	58749.1	NC_000008.11
rs3844198	chr8	88310775	89323004	A	C	0.266	0.25	0.999	0.0553969	0.0098	1.806e-08	53386	77258	58749.1	NC_000008.11
rs3935370	chr8	142254469	143335830	G	A	0.628	0.615	0.963	0.0590045	0.009	6.414e-11	53386	77258	58749.1	NC_000008.11
rs3935704	chr8	142219453	143300814	G	A	0.587	0.601	0.982	-0.0601004	0.0088	9.548e-12	53386	77258	58749.1	NC_000008.11
rs3935729	chr8	142218635	143299996	G	T	0.582	0.596	0.979	-0.0601004	0.0088	9.347e-12	53386	77258	58749.1	NC_000008.11
rs4043663	chr8	88263003	89275232	G	A	0.266	0.251	1	0.0563992	0.0098	9.224e-09	53386	77258	58749.1	NC_000008.11
rs4072917	chr8	142218918	143300279	G	A	0.55	0.536	0.972	0.0528012	0.0087	1.551e-09	53386	77258	58749.1	NC_000008.11
rs4129585	chr8	142231572	143312933	A	C	0.456	0.438	0.993	0.0749961	0.0087	5.109e-18	53386	77258	58749.1	NC_000008.11
rs4246109	chr8	88330059	89342288	C	A	0.222	0.208	0.999	0.0587971	0.0105	2.031e-08	53386	77258	58749.1	NC_000008.11
rs4246111	chr8	88330287	89342516	T	C	0.222	0.208	0.999	0.0587028	0.0105	2.125e-08	53386	77258	58749.1	NC_000008.11
rs4269661	chr8	142266516	143347877	C	T	0.575	0.561	0.99	0.0619978	0.0087	1.222e-12	53386	77258	58749.1	NC_000008.11
rs4284148	chr8	142241109	143322470	T	C	0.575	0.558	0.998	0.0663962	0.0087	2.148e-14	53386	77258	58749.1	NC_000008.11
rs10086619	chr8	110568341	111580570	A	G	0.831	0.839	0.999	-0.0722052	0.0116	4.968e-10	53386	77258	58749.1	NC_000008.11
rs10092090	chr8	142239428	143320789	G	A	0.576	0.559	0.999	0.0660031	0.0087	2.814e-14	53386	77258	58749.1	NC_000008.11
rs10092551	chr8	143793775	144875945	G	A	0.459	0.446	0.93	0.0526019	0.009	5.232e-09	53386	77258	58749.1	NC_000008.11
rs10095785	chr8	142260493	143341854	T	C	0.537	0.521	0.952	0.0638007	0.0088	4.972e-13	53386	77258	58749.1	NC_000008.11
rs10096710	chr8	110498570	111510799	C	T	0.786	0.795	0.999	-0.0631954	0.0106	2.147e-09	53386	77258	58749.1	NC_000008.11
rs10098073	chr8	142228143	143309504	C	A	0.509	0.525	0.987	-0.0680968	0.0087	3.448e-15	53386	77258	58749.1	NC_000008.11
rs10100321	chr8	142232126	143313487	A	T	0.576	0.559	0.998	0.0663026	0.0087	2.227e-14	53386	77258	58749.1	NC_000008.11
rs10102944	chr8	142302953	143384314	A	G	0.552	0.54	1	0.0517002	0.0086	2.066e-09	53386	77258	58749.1	NC_000008.11
rs10110368	chr8	142239429	143320790	T	C	0.576	0.559	0.999	0.0660031	0.0087	2.764e-14	53386	77258	58749.1	NC_000008.11
rs10113806	chr8	110504288	111516517	T	C	0.788	0.797	0.998	-0.0620031	0.0106	5.509e-09	53386	77258	58749.1	NC_000008.11
rs10464987	chr8	142238915	143320276	T	C	0.576	0.559	1	0.0660031	0.0087	2.746e-14	53386	77258	58749.1	NC_000008.11
rs10504845	chr8	88332958	89345187	T	A	0.779	0.793	1	-0.0577986	0.0105	3.513e-08	53386	77258	58749.1	NC_000008.11
rs10504857	chr8	88570396	89582625	A	G	0.808	0.82	1	-0.0613011	0.0111	2.959e-08	53386	77258	58749.1	NC_000008.11
rs10875482	chr8	142249024	143330385	T	C	0.62	0.605	0.983	0.0605964	0.0089	9.963e-12	53386	77258	58749.1	NC_000008.11
rs10955542	chr8	88261449	89273678	A	C	0.266	0.251	1	0.0563992	0.0098	9.222e-09	53386	77258	58749.1	NC_000008.11
rs10955556	chr8	88294254	89306483	A	G	0.266	0.25	1	0.0553022	0.0098	1.865e-08	53386	77258	58749.1	NC_000008.11
rs11136325	chr8	143788531	144870701	G	A	0.436	0.421	0.927	0.0537967	0.0091	3.046e-09	53386	77258	58749.1	NC_000008.11
rs11167134	chr8	142220168	143301529	G	A	0.587	0.601	0.983	-0.0598031	0.0088	1.13e-11	53386	77258	58749.1	NC_000008.11
rs11167135	chr8	142224147	143305508	C	T	0.588	0.601	0.978	-0.0605996	0.0088	7.204e-12	53386	77258	58749.1	NC_000008.11
rs11167136	chr8	142229454	143310815	G	A	0.58	0.563	0.997	0.0657971	0.0087	3.754e-14	53386	77258	58749.1	NC_000008.11
rs11167137	chr8	142312847	143394208	A	G	0.561	0.551	1	0.0483043	0.0086	2.257e-08	53386	77258	58749.1	NC_000008.11
rs11167138	chr8	142312922	143394283	T	C	0.553	0.541	1	0.0487997	0.0086	1.529e-08	53386	77258	58749.1	NC_000008.11
rs59554395	chr8	142235042	143316403	C	T	0.577	0.56	0.998	0.0660031	0.0087	2.967e-14	53386	77258	58749.1	NC_000008.11
rs60622165	chr8	88587226	89599455	A	G	0.808	0.82	1	-0.0623968	0.0111	1.648e-08	53386	77258	58749.1	NC_000008.11
rs4325022	chr8	142233886	143315247	A	G	0.577	0.56	0.998	0.0661996	0.0087	2.397e-14	53386	77258	58749.1	NC_000008.11
rs4350094	chr8	142297508	143378869	C	T	0.555	0.544	0.998	0.0507977	0.0086	4.068e-09	53386	77258	58749.1	NC_000008.11
rs4366191	chr8	142252751	143334112	A	G	0.618	0.604	0.978	0.0611045	0.0089	7.093e-12	53386	77258	58749.1	NC_000008.11
rs4369037	chr8	88385202	89397431	T	C	0.216	0.202	1	0.0577027	0.0106	4.417e-08	53386	77258	58749.1	NC_000008.11
rs4395935	chr8	88336191	89348420	A	G	0.783	0.797	1	-0.0598031	0.0106	1.514e-08	53386	77258	58749.1	NC_000008.11
rs4458978	chr8	142231404	143312765	G	A	0.578	0.561	0.998	0.0663026	0.0087	2.343e-14	53386	77258	58749.1	NC_000008.11
rs4463475	chr8	88312619	89324848	G	A	0.333	0.317	0.997	0.0503984	0.0092	4.404e-08	53386	77258	58749.1	NC_000008.11
rs4599784	chr8	110538473	111550702	T	C	0.787	0.795	0.994	-0.0591027	0.0106	2.556e-08	53386	77258	58749.1	NC_000008.11
rs4601464	chr8	142266561	143347922	C	T	0.575	0.561	0.99	0.0619978	0.0087	1.181e-12	53386	77258	58749.1	NC_000008.11
rs4633164	chr8	142252830	143334191	C	T	0.619	0.604	0.978	0.0611986	0.0089	6.623e-12	53386	77258	58749.1	NC_000008.11
rs4642619	chr8	110475239	111487468	T	A	0.785	0.795	0.997	-0.0630996	0.0106	2.407e-09	53386	77258	58749.1	NC_000008.11
rs4735158	chr8	110535560	111547789	A	G	0.787	0.796	0.994	-0.0593997	0.0106	2.149e-08	53386	77258	58749.1	NC_000008.11
rs4735160	chr8	110650036	111662265	C	T	0.867	0.875	0.976	-0.0717001	0.013	3.271e-08	53386	77258	58749.1	NC_000008.11
rs4875053	chr8	143790241	144872411	C	G	0.536	0.549	0.92	-0.0521041	0.009	8.44e-09	53386	77258	58749.1	NC_000008.11
rs4976953	chr8	142233080	143314441	G	T	0.576	0.559	0.998	0.0660031	0.0087	2.962e-14	53386	77258	58749.1	NC_000008.11
rs4976972	chr8	142226371	143307732	C	A	0.501	0.486	0.976	0.0569	0.0087	5.754e-11	53386	77258	58749.1	NC_000008.11
rs4976976	chr8	142230292	143311653	G	A	0.613	0.598	0.99	0.0600974	0.0088	1.01e-11	53386	77258	58749.1	NC_000008.11
rs4976977	chr8	142232793	143314154	T	A	0.577	0.56	0.998	0.0660967	0.0087	2.708e-14	53386	77258	58749.1	NC_000008.11
rs4976978	chr8	142232905	143314266	A	G	0.576	0.559	0.998	0.0660031	0.0087	2.882e-14	53386	77258	58749.1	NC_000008.11
rs4976979	chr8	142233159	143314520	G	C	0.577	0.56	0.998	0.0661996	0.0087	2.494e-14	53386	77258	58749.1	NC_000008.11
rs4976980	chr8	142233543	143314904	C	T	0.576	0.559	0.997	0.0660031	0.0087	3.019e-14	53386	77258	58749.1	NC_000008.11
rs4976981	chr8	142234411	143315772	A	G	0.573	0.555	0.994	0.0684994	0.0087	3.449e-15	53386	77258	58749.1	NC_000008.11
rs4976982	chr8	142235164	143316525	G	A	0.577	0.56	0.998	0.0660031	0.0087	2.922e-14	53386	77258	58749.1	NC_000008.11
rs4976983	chr8	142245460	143326821	A	G	0.578	0.561	0.999	0.0657971	0.0087	3.698e-14	53386	77258	58749.1	NC_000008.11
rs4976984	chr8	142245767	143327128	A	G	0.578	0.561	0.999	0.0659001	0.0087	3.258e-14	53386	77258	58749.1	NC_000008.11
rs4976985	chr8	142245910	143327271	G	A	0.579	0.562	1	0.0654038	0.0087	5.128e-14	53386	77258	58749.1	NC_000008.11
rs4976990	chr8	142279906	143361267	A	G	0.377	0.362	0.954	0.0657971	0.0091	4.86e-13	53386	77258	58749.1	NC_000008.11
rs4976992	chr8	142288007	143369368	C	T	0.398	0.382	0.983	0.0673969	0.0089	3.119e-14	53386	77258	58749.1	NC_000008.11
rs4976993	chr8	142288019	143369380	C	A	0.545	0.533	0.992	0.052004	0.0087	1.872e-09	53386	77258	58749.1	NC_000008.11
rs35175011	chr8	88340182	89352411	G	A	0.783	0.797	1	-0.0603978	0.0106	1.077e-08	53386	77258	58749.1	NC_000008.11
rs35209645	chr8	88592321	89604550	A	G	0.834	0.845	0.997	-0.0660009	0.0117	1.797e-08	53386	77258	58749.1	NC_000008.11
rs35355486	chr8	110498814	111511043	G	C	0.786	0.795	0.999	-0.0633978	0.0106	1.908e-09	53386	77258	58749.1	NC_000008.11
rs35380858	chr8	88574154	89586383	G	A	0.808	0.82	1	-0.0617052	0.0111	2.333e-08	53386	77258	58749.1	NC_000008.11
rs35414995	chr8	142224100	143305461	C	T	0.496	0.482	0.981	0.0555009	0.0087	1.571e-10	53386	77258	58749.1	NC_000008.11
rs35639161	chr8	110505406	111517635	T	G	0.788	0.797	0.998	-0.0620031	0.0106	5.44e-09	53386	77258	58749.1	NC_000008.11
rs35672725	chr8	88569609	89581838	C	T	0.808	0.82	0.999	-0.0615031	0.0111	2.74e-08	53386	77258	58749.1	NC_000008.11
rs35675744	chr8	142217414	143298775	G	A	0.587	0.601	0.978	-0.0598986	0.0088	1.234e-11	53386	77258	58749.1	NC_000008.11
rs35692703	chr8	110627390	111639619	A	C	0.879	0.887	0.993	-0.073399	0.0134	4.72e-08	53386	77258	58749.1	NC_000008.11
rs35715471	chr8	88570055	89582284	A	C	0.808	0.82	0.999	-0.0615988	0.0111	2.496e-08	53386	77258	58749.1	NC_000008.11
rs35871366	chr8	88573598	89585827	T	C	0.803	0.815	1	-0.060196	0.011	3.915e-08	53386	77258	58749.1	NC_000008.11
rs35951447	chr8	142281909	143363270	T	C	0.546	0.533	0.987	0.0526019	0.0087	1.303e-09	53386	77258	58749.1	NC_000008.11
rs36013966	chr8	88290219	89302448	G	A	0.743	0.758	1	-0.0568032	0.0099	1.081e-08	53386	77258	58749.1	NC_000008.11
rs36025043	chr8	88589138	89601367	T	G	0.803	0.815	0.999	-0.0608015	0.011	2.973e-08	53386	77258	58749.1	NC_000008.11
rs36043959	chr8	110459785	111472014	G	A	0.785	0.794	0.991	-0.0630037	0.0106	2.785e-09	53386	77258	58749.1	NC_000008.11
rs36053186	chr8	88571013	89583242	G	A	0.808	0.82	1	-0.0618009	0.0111	2.336e-08	53386	77258	58749.1	NC_000008.11
rs36068923	chr8	110473532	111485761	A	G	0.785	0.795	0.997	-0.0626949	0.0106	3.035e-09	53386	77258	58749.1	NC_000008.11
rs55637681	chr8	142258527	143339888	G	C	0.78	0.768	0.972	0.0659001	0.0104	2.78e-10	53386	77258	58749.1	NC_000008.11
rs55930529	chr8	143823571	144905741	C	T	0.472	0.459	0.951	0.0517002	0.0089	5.621e-09	53386	77258	58749.1	NC_000008.11
rs56231945	chr8	88373291	89385520	C	T	0.784	0.798	1	-0.0582967	0.0105	3.272e-08	53386	77258	58749.1	NC_000008.11
rs56863857	chr8	142284913	143366274	T	C	0.552	0.539	0.991	0.052896	0.0087	1.05e-09	53386	77258	58749.1	NC_000008.11
rs56945692	chr8	88587036	89599265	T	C	0.808	0.82	1	-0.062301	0.0111	1.765e-08	53386	77258	58749.1	NC_000008.11
rs57236056	chr8	88576704	89588933	C	T	0.808	0.82	1	-0.0622052	0.0111	1.835e-08	53386	77258	58749.1	NC_000008.11
rs57311533	chr8	88570660	89582889	T	C	0.808	0.82	0.999	-0.062301	0.0111	1.797e-08	53386	77258	58749.1	NC_000008.11
rs58255283	chr8	88351378	89363607	G	A	0.785	0.798	1	-0.0591981	0.0106	2.089e-08	53386	77258	58749.1	NC_000008.11
rs58644813	chr8	88346898	89359127	T	G	0.785	0.798	1	-0.0591027	0.0106	2.292e-08	53386	77258	58749.1	NC_000008.11
rs2304389	chr9	98306298	101068580	G	A	0.836	0.845	1	-0.0640053	0.0117	4.784e-08	53386	77258	58749.1	NC_000009.12
rs2304390	chr9	98306367	101068649	G	A	0.836	0.845	1	-0.0640053	0.0117	4.907e-08	53386	77258	58749.1	NC_000009.12
rs2381411	chr9	36319931	36319928	T	C	0.586	0.598	0.977	-0.050399	0.0088	1.25e-08	53386	77258	58749.1	NC_000009.12
rs3780444	chr9	98309453	101071735	G	A	0.838	0.847	0.999	-0.0654029	0.0118	2.945e-08	53386	77258	58749.1	NC_000009.12
rs3780445	chr9	98309324	101071606	T	C	0.838	0.847	1	-0.0654029	0.0118	2.89e-08	53386	77258	58749.1	NC_000009.12
rs3824451	chr9	98309240	101071522	T	C	0.838	0.847	1	-0.0655951	0.0118	2.539e-08	53386	77258	58749.1	NC_000009.12
rs4743198	chr9	98305584	101067866	G	A	0.836	0.845	0.999	-0.0649013	0.0117	3.365e-08	53386	77258	58749.1	NC_000009.12
rs10985808	chr9	98307480	101069762	C	T	0.836	0.845	1	-0.0649013	0.0118	3.324e-08	53386	77258	58749.1	NC_000009.12
rs10985811	chr9	98308205	101070487	T	C	0.832	0.842	1	-0.0641972	0.0117	3.607e-08	53386	77258	58749.1	NC_000009.12
rs10985817	chr9	98308808	101071090	T	C	0.835	0.844	1	-0.0646985	0.0117	3.357e-08	53386	77258	58749.1	NC_000009.12
rs10985819	chr9	98308910	101071192	C	T	0.835	0.844	1	-0.0646025	0.0117	3.595e-08	53386	77258	58749.1	NC_000009.12
rs10985826	chr9	98310669	101072951	A	T	0.838	0.847	0.994	-0.0652961	0.0118	3.381e-08	53386	77258	58749.1	NC_000009.12
rs1940171	chr11	124763744	124633640	A	G	0.819	0.807	0.983	0.074003	0.0111	2.999e-11	53386	77258	58749.1	NC_000011.10
rs3802901	chr11	124765248	124635144	T	C	0.822	0.809	0.991	0.0745971	0.0112	2.418e-11	53386	77258	58749.1	NC_000011.10
rs3802902	chr11	124765139	124635035	T	C	0.635	0.621	0.982	0.0597018	0.009	3.086e-11	53386	77258	58749.1	NC_000011.10
rs12278912	chr11	124742263	124612159	G	A	0.753	0.742	0.995	0.0595982	0.0099	1.782e-09	53386	77258	58749.1	NC_000011.10
rs12283429	chr11	124770375	124640271	T	C	0.823	0.811	0.98	0.0736036	0.0113	6.288e-11	53386	77258	58749.1	NC_000011.10
rs12287365	chr11	124742814	124612710	T	A	0.752	0.741	0.994	0.0584953	0.0099	3.526e-09	53386	77258	58749.1	NC_000011.10
rs12293621	chr11	124742932	124612828	A	C	0.752	0.741	0.994	0.0584953	0.0099	3.527e-09	53386	77258	58749.1	NC_000011.10
rs12293624	chr11	124742937	124612833	A	G	0.752	0.741	0.993	0.0584953	0.0099	3.528e-09	53386	77258	58749.1	NC_000011.10
rs12293670	chr11	124743036	124612932	A	G	0.678	0.66	0.992	0.0704957	0.0092	1.557e-14	53386	77258	58749.1	NC_000011.10
rs57321508	chr11	124758081	124627977	C	G	0.859	0.85	0.973	0.0737986	0.0123	2.151e-09	53386	77258	58749.1	NC_000011.10
rs11219765	chr11	124732351	124602247	T	C	0.611	0.598	0.967	0.0539956	0.0089	1.564e-09	53386	77258	58749.1	NC_000011.10
rs11219769	chr11	124750251	124620147	G	T	0.753	0.739	1	0.0627964	0.0099	2.056e-10	53386	77258	58749.1	NC_000011.10
rs11219774	chr11	124766477	124636373	A	C	0.856	0.845	0.986	0.0715017	0.0122	4.129e-09	53386	77258	58749.1	NC_000011.10
rs11601322	chr11	124782170	124652066	A	G	0.822	0.81	0.958	0.074003	0.0114	7.322e-11	53386	77258	58749.1	NC_000011.10
rs11604175	chr11	124749511	124619407	C	T	0.753	0.739	1	0.0635005	0.0099	1.38e-10	53386	77258	58749.1	NC_000011.10
rs10466604	chr11	124784030	124653926	G	C	0.819	0.807	0.942	0.0700017	0.0114	7.135e-10	53386	77258	58749.1	NC_000011.10
rs55661361	chr11	124744061	124613957	G	A	0.678	0.661	0.99	0.0704025	0.0092	1.812e-14	53386	77258	58749.1	NC_000011.10
rs12541	chr11	124753596	124623492	T	C	0.786	0.771	0.998	0.0703	0.0104	1.242e-11	53386	77258	58749.1	NC_000011.10
rs585454	chr11	124732178	124602074	C	T	0.436	0.448	0.966	-0.0519988	0.0088	3.556e-09	53386	77258	58749.1	NC_000011.10
rs1076095	chr11	124757583	124627479	A	G	0.862	0.854	0.977	0.0753023	0.0125	1.434e-09	53386	77258	58749.1	NC_000011.10
rs328737	chr12	71826972	72220752	C	T	0.821	0.83	0.983	-0.062301	0.0114	4.786e-08	53386	77258	58749.1	NC_000012.12
rs520088	chr12	123037603	123522150	C	G	0.229	0.216	1	0.0663026	0.0103	1.487e-10	53386	77258	58749.1	NC_000012.12
rs585522	chr12	123066266	123550813	A	G	0.236	0.224	1	0.0625991	0.0102	9.439e-10	53386	77258	58749.1	NC_000012.12
rs1047158	chr12	123159509	123644056	C	A	0.234	0.221	1	0.0657971	0.0103	1.455e-10	53386	77258	58749.1	NC_000012.12
rs1051431	chr12	123161256	123645803	G	A	0.234	0.221	1	0.0657035	0.0103	1.555e-10	53386	77258	58749.1	NC_000012.12
rs1051434	chr12	123156653	123641200	C	T	0.312	0.297	0.995	0.061302	0.0094	6.317e-11	53386	77258	58749.1	NC_000012.12
rs1106240	chr12	123142435	123626982	C	T	0.217	0.206	1	0.0619978	0.0105	3.601e-09	53386	77258	58749.1	NC_000012.12
rs1106241	chr12	123142469	123627016	T	C	0.233	0.22	1	0.0657035	0.0103	1.63e-10	53386	77258	58749.1	NC_000012.12
rs1109559	chr12	123273314	123757861	G	A	0.33	0.317	0.996	0.0509022	0.0092	3.238e-08	53386	77258	58749.1	NC_000012.12
rs1187415	chr12	124006982	124491529	G	C	0.355	0.343	0.991	0.0507026	0.0091	2.267e-08	53386	77258	58749.1	NC_000012.12
rs1260294	chr12	123075742	123560289	T	C	0.786	0.797	0.998	-0.0610991	0.0106	8.257e-09	53386	77258	58749.1	NC_000012.12
rs1270594	chr12	123208418	123692965	A	T	0.215	0.204	1	0.061603	0.0106	5.265e-09	53386	77258	58749.1	NC_000012.12
rs1402274	chr12	123201677	123686224	T	C	0.231	0.218	1	0.0657971	0.0103	1.773e-10	53386	77258	58749.1	NC_000012.12
rs1402275	chr12	123266348	123750895	A	G	0.232	0.22	1	0.0633972	0.0103	7.207e-10	53386	77258	58749.1	NC_000012.12
rs1463877	chr12	122988707	123473254	T	C	0.228	0.216	0.997	0.0660031	0.0104	2e-10	53386	77258	58749.1	NC_000012.12
rs1533703	chr12	123257546	123742093	T	G	0.232	0.22	1	0.0636037	0.0103	6.583e-10	53386	77258	58749.1	NC_000012.12
rs1568427	chr12	123254131	123738678	A	G	0.272	0.256	0.999	0.0711013	0.0098	3.255e-13	53386	77258	58749.1	NC_000012.12
rs1568428	chr12	123254329	123738876	C	T	0.33	0.316	0.996	0.052099	0.0092	1.592e-08	53386	77258	58749.1	NC_000012.12
rs1569068	chr12	123147729	123632276	G	A	0.233	0.22	1	0.0654974	0.0103	1.882e-10	53386	77258	58749.1	NC_000012.12
rs1609520	chr12	123251390	123735937	G	A	0.272	0.256	0.998	0.0712969	0.0098	3.021e-13	53386	77258	58749.1	NC_000012.12
rs1611973	chr12	123138184	123622731	C	G	0.312	0.297	0.994	0.0608975	0.0094	8.528e-11	53386	77258	58749.1	NC_000012.12
rs1615350	chr12	123165788	123650335	C	T	0.273	0.256	1	0.0736036	0.0098	4.918e-14	53386	77258	58749.1	NC_000012.12
rs1615694	chr12	123183475	123668022	A	G	0.226	0.213	0.997	0.0672006	0.0104	1.121e-10	53386	77258	58749.1	NC_000012.12
rs1616131	chr12	123135291	123619838	G	A	0.233	0.22	1	0.0660031	0.0103	1.438e-10	53386	77258	58749.1	NC_000012.12
rs1616181	chr12	123135309	123619856	T	A	0.233	0.22	1	0.0660031	0.0103	1.437e-10	53386	77258	58749.1	NC_000012.12
rs1616484	chr12	123183405	123667952	A	G	0.311	0.296	0.995	0.0611986	0.0094	6.751e-11	53386	77258	58749.1	NC_000012.12
rs1617156	chr12	123105618	123590165	T	C	0.229	0.217	0.996	0.0663026	0.0104	1.566e-10	53386	77258	58749.1	NC_000012.12
rs1617434	chr12	123164939	123649486	A	G	0.219	0.207	1	0.0622045	0.0105	3.145e-09	53386	77258	58749.1	NC_000012.12
rs1618679	chr12	123166167	123650714	A	G	0.234	0.221	1	0.0657971	0.0103	1.471e-10	53386	77258	58749.1	NC_000012.12
rs1619283	chr12	123232815	123717362	A	G	0.311	0.297	0.995	0.0587028	0.0094	3.787e-10	53386	77258	58749.1	NC_000012.12
rs1621194	chr12	123166471	123651018	T	C	0.234	0.221	1	0.0657971	0.0103	1.45e-10	53386	77258	58749.1	NC_000012.12
rs1626899	chr12	123223516	123708063	A	G	0.231	0.218	0.999	0.0645979	0.0103	3.87e-10	53386	77258	58749.1	NC_000012.12
rs1627724	chr12	123154033	123638580	T	A	0.234	0.221	1	0.0659001	0.0103	1.358e-10	53386	77258	58749.1	NC_000012.12
rs1630693	chr12	123220695	123705242	A	G	0.231	0.218	0.998	0.0645979	0.0103	3.91e-10	53386	77258	58749.1	NC_000012.12
rs1630820	chr12	123032370	123516917	C	G	0.236	0.224	1	0.0619038	0.0102	1.422e-09	53386	77258	58749.1	NC_000012.12
rs1630905	chr12	123220783	123705330	A	C	0.231	0.218	0.999	0.0648041	0.0103	3.488e-10	53386	77258	58749.1	NC_000012.12
rs1716156	chr12	123186763	123671310	T	C	0.226	0.213	0.997	0.0672006	0.0104	1.147e-10	53386	77258	58749.1	NC_000012.12
rs1716157	chr12	123185926	123670473	T	C	0.226	0.213	0.997	0.0672006	0.0104	1.145e-10	53386	77258	58749.1	NC_000012.12
rs1716158	chr12	123184961	123669508	A	G	0.226	0.213	0.997	0.0672006	0.0104	1.143e-10	53386	77258	58749.1	NC_000012.12
rs1716159	chr12	123184921	123669468	T	C	0.226	0.213	0.997	0.0672006	0.0104	1.133e-10	53386	77258	58749.1	NC_000012.12
rs1716160	chr12	123215678	123700225	C	T	0.231	0.218	0.999	0.0651977	0.0103	2.644e-10	53386	77258	58749.1	NC_000012.12
rs1716162	chr12	123157991	123642538	T	A	0.234	0.221	1	0.0657035	0.0103	1.556e-10	53386	77258	58749.1	NC_000012.12
rs1716164	chr12	123179113	123663660	G	A	0.231	0.218	1	0.0660031	0.0103	1.596e-10	53386	77258	58749.1	NC_000012.12
rs1716165	chr12	123164334	123648881	C	T	0.234	0.221	1	0.0659001	0.0103	1.389e-10	53386	77258	58749.1	NC_000012.12
rs1716167	chr12	123166615	123651162	A	G	0.234	0.221	1	0.0659001	0.0103	1.329e-10	53386	77258	58749.1	NC_000012.12
rs1716168	chr12	123167419	123651966	G	C	0.234	0.221	1	0.0657971	0.0103	1.451e-10	53386	77258	58749.1	NC_000012.12
rs1716169	chr12	123232383	123716930	A	T	0.215	0.205	1	0.0600974	0.0106	1.246e-08	53386	77258	58749.1	NC_000012.12
rs1716170	chr12	123231966	123716513	C	T	0.231	0.219	1	0.0639039	0.0103	5.704e-10	53386	77258	58749.1	NC_000012.12
rs1716171	chr12	123231829	123716376	C	T	0.231	0.219	1	0.0639039	0.0103	5.859e-10	53386	77258	58749.1	NC_000012.12
rs1716172	chr12	123228165	123712712	G	T	0.232	0.22	0.999	0.064701	0.0103	3.496e-10	53386	77258	58749.1	NC_000012.12
rs1716173	chr12	123176174	123660721	A	T	0.225	0.212	0.988	0.0673034	0.0105	1.492e-10	53386	77258	58749.1	NC_000012.12
rs1716174	chr12	123176170	123660717	T	C	0.208	0.197	0.987	0.0636975	0.0108	3.422e-09	53386	77258	58749.1	NC_000012.12
rs1716175	chr12	123173841	123658388	A	T	0.226	0.213	0.998	0.0672006	0.0104	1.107e-10	53386	77258	58749.1	NC_000012.12
rs1716176	chr12	123170920	123655467	T	G	0.231	0.218	1	0.0657971	0.0103	1.767e-10	53386	77258	58749.1	NC_000012.12
rs1716177	chr12	123170910	123655457	C	T	0.231	0.218	1	0.0657971	0.0103	1.762e-10	53386	77258	58749.1	NC_000012.12
rs1716178	chr12	123220051	123704598	G	A	0.31	0.296	0.994	0.0600033	0.0094	1.685e-10	53386	77258	58749.1	NC_000012.12
rs1716180	chr12	123197534	123682081	G	A	0.269	0.253	0.999	0.0737986	0.0098	5.447e-14	53386	77258	58749.1	NC_000012.12
rs1716182	chr12	123201580	123686127	A	C	0.231	0.218	1	0.0659001	0.0103	1.764e-10	53386	77258	58749.1	NC_000012.12
rs1716183	chr12	123150549	123635096	C	T	0.804	0.815	0.933	-0.0707015	0.0114	5.106e-10	53386	77258	58749.1	NC_000012.12
rs1716184	chr12	123152962	123637509	G	C	0.312	0.297	0.995	0.061697	0.0094	4.585e-11	53386	77258	58749.1	NC_000012.12
rs1716185	chr12	123153523	123638070	A	T	0.234	0.221	1	0.0659001	0.0103	1.372e-10	53386	77258	58749.1	NC_000012.12
rs1727286	chr12	123196016	123680563	T	C	0.311	0.296	0.995	0.0611045	0.0094	7.693e-11	53386	77258	58749.1	NC_000012.12
rs1727290	chr12	123207758	123692305	T	C	0.231	0.218	1	0.0657035	0.0103	1.938e-10	53386	77258	58749.1	NC_000012.12
rs1727293	chr12	123163485	123648032	C	T	0.312	0.297	0.996	0.061302	0.0094	6.306e-11	53386	77258	58749.1	NC_000012.12
rs1727294	chr12	123131967	123616514	A	G	0.235	0.222	1	0.0656005	0.0103	1.694e-10	53386	77258	58749.1	NC_000012.12
rs1727295	chr12	123132314	123616861	G	A	0.302	0.288	0.988	0.0597018	0.0095	3.25e-10	53386	77258	58749.1	NC_000012.12
rs1727296	chr12	123163178	123647725	G	C	0.234	0.221	1	0.0659001	0.0103	1.357e-10	53386	77258	58749.1	NC_000012.12
rs1727300	chr12	123179658	123664205	C	T	0.231	0.218	1	0.0660031	0.0103	1.566e-10	53386	77258	58749.1	NC_000012.12
rs1727302	chr12	123148383	123632930	G	A	0.271	0.255	1	0.0736036	0.0098	4.923e-14	53386	77258	58749.1	NC_000012.12
rs1727305	chr12	123148835	123633382	T	C	0.312	0.297	0.996	0.061001	0.0094	7.788e-11	53386	77258	58749.1	NC_000012.12
rs1727306	chr12	123181148	123665695	A	G	0.226	0.213	0.998	0.0672006	0.0104	1.131e-10	53386	77258	58749.1	NC_000012.12
rs1727307	chr12	123091195	123575742	A	G	0.308	0.294	0.995	0.058599	0.0094	4.517e-10	53386	77258	58749.1	NC_000012.12
rs1727309	chr12	123173711	123658258	A	G	0.209	0.198	0.998	0.0633972	0.0107	2.956e-09	53386	77258	58749.1	NC_000012.12
rs1727310	chr12	123175963	123660510	A	G	0.209	0.198	0.997	0.0638007	0.0107	2.412e-09	53386	77258	58749.1	NC_000012.12
rs1727311	chr12	123176169	123660716	T	G	0.207	0.197	0.987	0.0633972	0.0108	4.162e-09	53386	77258	58749.1	NC_000012.12
rs1727312	chr12	123157673	123642220	G	T	0.312	0.297	0.996	0.061302	0.0094	6.107e-11	53386	77258	58749.1	NC_000012.12
rs1727313	chr12	123156306	123640853	C	G	0.217	0.206	1	0.0627025	0.0105	2.374e-09	53386	77258	58749.1	NC_000012.12
rs1727314	chr12	123156117	123640664	C	A	0.234	0.221	1	0.0663026	0.0103	1.025e-10	53386	77258	58749.1	NC_000012.12
rs1727315	chr12	123154383	123638930	G	A	0.234	0.221	1	0.0659001	0.0103	1.375e-10	53386	77258	58749.1	NC_000012.12
rs1727316	chr12	123134056	123618603	C	T	0.234	0.221	1	0.0660031	0.0103	1.355e-10	53386	77258	58749.1	NC_000012.12
rs1727317	chr12	123134395	123618942	T	C	0.216	0.206	0.999	0.0613961	0.0105	5.905e-09	53386	77258	58749.1	NC_000012.12
rs1727318	chr12	123136663	123621210	T	C	0.233	0.22	1	0.0660031	0.0103	1.411e-10	53386	77258	58749.1	NC_000012.12
rs1727319	chr12	123216806	123701353	T	C	0.269	0.253	0.997	0.0731018	0.0098	9.439e-14	53386	77258	58749.1	NC_000012.12
rs1727320	chr12	123215929	123700476	T	A	0.23	0.218	0.998	0.0642041	0.0103	5.198e-10	53386	77258	58749.1	NC_000012.12
rs1727322	chr12	123214973	123699520	A	G	0.214	0.203	0.999	0.061302	0.0106	7.021e-09	53386	77258	58749.1	NC_000012.12
rs1727323	chr12	123214243	123698790	T	C	0.231	0.218	0.999	0.0653007	0.0103	2.469e-10	53386	77258	58749.1	NC_000012.12
rs1727324	chr12	123214056	123698603	A	T	0.214	0.203	0.999	0.0614995	0.0106	6.175e-09	53386	77258	58749.1	NC_000012.12
rs1727325	chr12	123213785	123698332	G	C	0.231	0.218	0.999	0.0654038	0.0103	2.363e-10	53386	77258	58749.1	NC_000012.12
rs1727331	chr12	123234332	123718879	C	G	0.272	0.256	0.998	0.0720974	0.0098	1.625e-13	53386	77258	58749.1	NC_000012.12
rs1727332	chr12	123233754	123718301	C	T	0.271	0.255	0.999	0.0713993	0.0098	2.918e-13	53386	77258	58749.1	NC_000012.12
rs1727334	chr12	123229689	123714236	A	G	0.231	0.219	1	0.0641009	0.0103	5.236e-10	53386	77258	58749.1	NC_000012.12
rs1790087	chr12	123188087	123672634	T	C	0.226	0.213	0.997	0.0673034	0.0104	1.123e-10	53386	77258	58749.1	NC_000012.12
rs1790088	chr12	123188711	123673258	G	A	0.311	0.296	0.995	0.0608975	0.0094	8.319e-11	53386	77258	58749.1	NC_000012.12
rs1790090	chr12	123148877	123633424	G	A	0.233	0.22	1	0.0659001	0.0103	1.43e-10	53386	77258	58749.1	NC_000012.12
rs1790094	chr12	123102141	123586688	T	C	0.311	0.297	0.993	0.0590988	0.0094	3.214e-10	53386	77258	58749.1	NC_000012.12
rs1790095	chr12	123196675	123681222	G	A	0.231	0.218	1	0.0660031	0.0103	1.621e-10	53386	77258	58749.1	NC_000012.12
rs1790096	chr12	123225817	123710364	C	T	0.31	0.296	0.994	0.059504	0.0094	2.387e-10	53386	77258	58749.1	NC_000012.12
rs1790097	chr12	123170502	123655049	A	G	0.214	0.203	1	0.0624958	0.0106	3.402e-09	53386	77258	58749.1	NC_000012.12
rs1790098	chr12	123170934	123655481	A	C	0.231	0.218	1	0.0657971	0.0103	1.784e-10	53386	77258	58749.1	NC_000012.12
rs1790100	chr12	123172178	123656725	G	T	0.231	0.218	1	0.0657971	0.0103	1.76e-10	53386	77258	58749.1	NC_000012.12
rs1790101	chr12	123220297	123704844	T	C	0.231	0.218	0.998	0.0650009	0.0103	3.162e-10	53386	77258	58749.1	NC_000012.12
rs1790102	chr12	123220343	123704890	G	A	0.231	0.218	0.998	0.0648041	0.0103	3.439e-10	53386	77258	58749.1	NC_000012.12
rs1790104	chr12	123224862	123709409	C	T	0.31	0.296	0.994	0.0595982	0.0094	2.175e-10	53386	77258	58749.1	NC_000012.12
rs1790105	chr12	123183403	123667950	T	C	0.226	0.213	0.997	0.0673034	0.0104	1.112e-10	53386	77258	58749.1	NC_000012.12
rs1790106	chr12	123107049	123591596	G	T	0.314	0.299	0.994	0.0584953	0.0094	4.251e-10	53386	77258	58749.1	NC_000012.12
rs1790108	chr12	123152294	123636841	A	G	0.235	0.222	1	0.0657971	0.0103	1.368e-10	53386	77258	58749.1	NC_000012.12
rs1790109	chr12	123153205	123637752	C	G	0.234	0.221	1	0.0659001	0.0103	1.383e-10	53386	77258	58749.1	NC_000012.12
rs1790116	chr12	123133997	123618544	G	T	0.234	0.221	1	0.0659001	0.0103	1.444e-10	53386	77258	58749.1	NC_000012.12
rs1790119	chr12	123130551	123615098	C	A	0.235	0.222	0.999	0.0656005	0.0103	1.649e-10	53386	77258	58749.1	NC_000012.12
rs1790120	chr12	123129018	123613565	A	C	0.217	0.206	0.998	0.0619038	0.0105	4.387e-09	53386	77258	58749.1	NC_000012.12
rs1790121	chr12	123119945	123604492	G	A	0.314	0.299	0.992	0.0597018	0.0094	1.838e-10	53386	77258	58749.1	NC_000012.12
rs1790122	chr12	123122192	123606739	G	A	0.314	0.299	0.992	0.0595982	0.0094	2.072e-10	53386	77258	58749.1	NC_000012.12
rs1790123	chr12	123174995	123659542	C	T	0.21	0.199	0.998	0.0633034	0.0107	2.903e-09	53386	77258	58749.1	NC_000012.12
rs1790124	chr12	123178804	123663351	G	A	0.231	0.218	1	0.0660031	0.0103	1.561e-10	53386	77258	58749.1	NC_000012.12
rs1790125	chr12	123180709	123665256	C	T	0.226	0.213	0.998	0.0672006	0.0104	1.149e-10	53386	77258	58749.1	NC_000012.12
rs1790126	chr12	123199016	123683563	C	T	0.231	0.218	1	0.0659001	0.0103	1.693e-10	53386	77258	58749.1	NC_000012.12
rs1790129	chr12	123205350	123689897	G	A	0.311	0.296	0.994	0.0611045	0.0094	7.702e-11	53386	77258	58749.1	NC_000012.12
rs1790130	chr12	123216723	123701270	A	C	0.231	0.218	0.999	0.0651977	0.0103	2.753e-10	53386	77258	58749.1	NC_000012.12
rs1790131	chr12	123216463	123701010	G	T	0.231	0.218	0.999	0.0651977	0.0103	2.714e-10	53386	77258	58749.1	NC_000012.12
rs1790134	chr12	123213351	123697898	T	C	0.311	0.296	0.994	0.0605023	0.0094	1.19e-10	53386	77258	58749.1	NC_000012.12
rs1790135	chr12	123184688	123669235	C	T	0.269	0.253	0.999	0.0736965	0.0098	5.711e-14	53386	77258	58749.1	NC_000012.12
rs1879379	chr12	123242896	123727443	G	A	0.338	0.325	0.991	0.0531995	0.0092	6.879e-09	53386	77258	58749.1	NC_000012.12
rs1879380	chr12	123254564	123739111	G	A	0.786	0.796	1	-0.0598031	0.0106	1.552e-08	53386	77258	58749.1	NC_000012.12
rs12298826	chr12	123344481	123829028	A	G	0.78	0.79	0.996	-0.0580953	0.0105	3.113e-08	53386	77258	58749.1	NC_000012.12
rs12301769	chr12	71837533	72231313	A	C	0.898	0.906	0.986	-0.0872041	0.0145	1.779e-09	53386	77258	58749.1	NC_000012.12
rs12302711	chr12	71890721	72284501	G	C	0.898	0.906	0.986	-0.087095	0.0145	1.912e-09	53386	77258	58749.1	NC_000012.12
rs12303671	chr12	124008063	124492610	T	G	0.645	0.656	0.99	-0.0511986	0.0091	1.636e-08	53386	77258	58749.1	NC_000012.12
rs12303743	chr12	71866174	72259954	G	C	0.898	0.906	0.988	-0.0874988	0.0145	1.59e-09	53386	77258	58749.1	NC_000012.12
rs12303933	chr12	123997709	124482256	T	C	0.651	0.662	0.996	-0.0513986	0.0091	1.485e-08	53386	77258	58749.1	NC_000012.12
rs12304248	chr12	123325878	123810425	C	T	0.78	0.79	1	-0.0579046	0.0105	3.121e-08	53386	77258	58749.1	NC_000012.12
rs12310317	chr12	71829722	72223502	G	A	0.887	0.895	0.979	-0.0829035	0.0139	2.56e-09	53386	77258	58749.1	NC_000012.12
rs12310367	chr12	124002131	124486678	A	G	0.65	0.661	0.994	-0.0517039	0.0091	1.214e-08	53386	77258	58749.1	NC_000012.12
rs12310865	chr12	71866296	72260076	T	C	0.897	0.905	0.988	-0.0862989	0.0144	2.126e-09	53386	77258	58749.1	NC_000012.12
rs12311848	chr12	124002304	124486851	A	G	0.65	0.661	0.993	-0.0515986	0.0091	1.308e-08	53386	77258	58749.1	NC_000012.12
rs12316131	chr12	123333249	123817796	T	C	0.78	0.79	1	-0.0584981	0.0105	2.455e-08	53386	77258	58749.1	NC_000012.12
rs12317279	chr12	71866446	72260226	A	G	0.898	0.906	0.988	-0.0873023	0.0145	1.718e-09	53386	77258	58749.1	NC_000012.12
rs12322888	chr12	123341012	123825559	C	T	0.78	0.79	0.999	-0.0580953	0.0105	2.977e-08	53386	77258	58749.1	NC_000012.12
rs12368595	chr12	94821281	95215057	G	A	0.658	0.664	0.992	-0.0499994	0.0091	4.147e-08	53386	77258	58749.1	NC_000012.12
rs12425009	chr12	123017497	123502044	C	T	0.312	0.298	0.996	0.0589008	0.0094	3.226e-10	53386	77258	58749.1	NC_000012.12
rs12425850	chr12	123017425	123501972	T	C	0.312	0.298	0.996	0.0592024	0.0094	2.749e-10	53386	77258	58749.1	NC_000012.12
rs12579933	chr12	94809386	95203162	A	C	0.462	0.451	1	0.0560022	0.0086	7.355e-11	53386	77258	58749.1	NC_000012.12
rs12809473	chr12	123992052	124476599	T	A	0.651	0.662	0.999	-0.0509039	0.0091	1.935e-08	53386	77258	58749.1	NC_000012.12
rs12811109	chr12	122986547	123471094	G	A	0.787	0.797	0.993	-0.0611948	0.0106	8.724e-09	53386	77258	58749.1	NC_000012.12
rs12812097	chr12	94804583	95198359	C	T	0.462	0.451	1	0.0558982	0.0086	8.913e-11	53386	77258	58749.1	NC_000012.12
rs12817892	chr12	123244155	123728702	G	A	0.786	0.796	1	-0.0589966	0.0106	2.339e-08	53386	77258	58749.1	NC_000012.12
rs12818067	chr12	123244192	123728739	G	A	0.785	0.795	1	-0.0589966	0.0105	2.12e-08	53386	77258	58749.1	NC_000012.12
rs12824957	chr12	123265681	123750228	T	C	0.786	0.796	1	-0.0591981	0.0106	2.086e-08	53386	77258	58749.1	NC_000012.12
rs12827409	chr12	123992159	124476706	C	G	0.651	0.662	0.999	-0.0509039	0.0091	1.947e-08	53386	77258	58749.1	NC_000012.12
rs12829456	chr12	123240848	123725395	C	T	0.786	0.796	1	-0.0591981	0.0106	2.083e-08	53386	77258	58749.1	NC_000012.12
rs12833624	chr12	123992326	124476873	C	T	0.646	0.658	0.997	-0.0501992	0.009	2.773e-08	53386	77258	58749.1	NC_000012.12
rs17110365	chr12	71880776	72274556	A	G	0.898	0.906	0.986	-0.0864951	0.0145	2.485e-09	53386	77258	58749.1	NC_000012.12
rs17110381	chr12	71908991	72302771	G	A	0.898	0.906	0.985	-0.0857976	0.0145	3.401e-09	53386	77258	58749.1	NC_000012.12
rs17110384	chr12	71912128	72305908	T	A	0.896	0.904	0.986	-0.0852965	0.0144	3.331e-09	53386	77258	58749.1	NC_000012.12
rs17110387	chr12	71912352	72306132	C	G	0.897	0.905	0.985	-0.0864951	0.0145	2.191e-09	53386	77258	58749.1	NC_000012.12
rs17110396	chr12	71914044	72307824	C	T	0.898	0.906	0.985	-0.0868987	0.0145	2.113e-09	53386	77258	58749.1	NC_000012.12
rs17110414	chr12	71916023	72309803	A	G	0.898	0.906	0.984	-0.0862008	0.0145	2.961e-09	53386	77258	58749.1	NC_000012.12
rs17110421	chr12	71920964	72314744	A	G	0.898	0.906	0.981	-0.0860046	0.0145	3.38e-09	53386	77258	58749.1	NC_000012.12
rs17110428	chr12	71921230	72315010	C	T	0.897	0.904	0.983	-0.0849045	0.0145	4.248e-09	53386	77258	58749.1	NC_000012.12
rs28413626	chr12	123376905	123861452	G	A	0.769	0.78	0.972	-0.0600048	0.0105	9.91e-09	53386	77258	58749.1	NC_000012.12
rs28577594	chr12	123411359	123895906	G	C	0.301	0.287	0.95	0.0579953	0.0097	2.358e-09	53386	77258	58749.1	NC_000012.12
rs28582096	chr12	123372451	123856998	G	A	0.78	0.79	0.98	-0.0579999	0.0106	4.528e-08	53386	77258	58749.1	NC_000012.12
rs28675824	chr12	123368902	123853449	G	C	0.78	0.79	0.982	-0.0584027	0.0106	3.436e-08	53386	77258	58749.1	NC_000012.12
rs28683528	chr12	123360804	123845351	C	T	0.78	0.791	0.986	-0.0586996	0.0106	2.877e-08	53386	77258	58749.1	NC_000012.12
rs28755851	chr12	123001735	123486282	A	T	0.311	0.297	0.997	0.0589008	0.0094	3.249e-10	53386	77258	58749.1	NC_000012.12
rs28768122	chr12	123401427	123885974	T	C	0.259	0.245	0.964	0.065104	0.0101	1.183e-10	53386	77258	58749.1	NC_000012.12
rs34114498	chr12	123995826	124480373	G	C	0.646	0.658	0.996	-0.0501992	0.009	2.804e-08	53386	77258	58749.1	NC_000012.12
rs10859752	chr12	94785403	95179179	G	A	0.584	0.594	1	-0.054604	0.0087	3.895e-10	53386	77258	58749.1	NC_000012.12
rs10859753	chr12	94798671	95192447	C	T	0.628	0.635	1	-0.0490957	0.0089	3.487e-08	53386	77258	58749.1	NC_000012.12
rs10859754	chr12	94798953	95192729	C	T	0.628	0.636	0.998	-0.0488962	0.0089	4.037e-08	53386	77258	58749.1	NC_000012.12
rs10860387	chr12	99070783	99464561	G	C	0.364	0.373	0.996	-0.0486967	0.0089	4.951e-08	53386	77258	58749.1	NC_000012.12
rs10860388	chr12	99089275	99483053	C	T	0.368	0.378	1	-0.0486967	0.0089	4.198e-08	53386	77258	58749.1	NC_000012.12
rs10860389	chr12	99089557	99483335	A	G	0.367	0.377	1	-0.0488017	0.0089	3.909e-08	53386	77258	58749.1	NC_000012.12
rs10860390	chr12	99098767	99492545	C	T	0.369	0.379	1	-0.0499048	0.0089	1.967e-08	53386	77258	58749.1	NC_000012.12
rs10879338	chr12	71843429	72237209	G	A	0.898	0.906	0.989	-0.0867023	0.0145	2.159e-09	53386	77258	58749.1	NC_000012.12
rs10879343	chr12	71908085	72301865	C	T	0.898	0.906	0.985	-0.0867023	0.0145	2.282e-09	53386	77258	58749.1	NC_000012.12
rs11057189	chr12	123203937	123688484	T	G	0.269	0.253	0.998	0.0736965	0.0098	5.667e-14	53386	77258	58749.1	NC_000012.12
rs11057192	chr12	123208873	123693420	T	C	0.231	0.218	0.999	0.0656005	0.0103	2.07e-10	53386	77258	58749.1	NC_000012.12
rs11057202	chr12	123236228	123720775	G	T	0.272	0.256	1	0.0715017	0.0098	2.355e-13	53386	77258	58749.1	NC_000012.12
rs11057204	chr12	123241280	123725827	T	C	0.232	0.22	1	0.0633034	0.0103	7.858e-10	53386	77258	58749.1	NC_000012.12
rs11057205	chr12	123241407	123725954	G	A	0.272	0.256	1	0.0711013	0.0098	3.392e-13	53386	77258	58749.1	NC_000012.12
rs11057206	chr12	123246283	123730830	T	C	0.232	0.22	1	0.0635005	0.0103	6.964e-10	53386	77258	58749.1	NC_000012.12
rs11057207	chr12	123246344	123730891	T	G	0.272	0.256	0.999	0.0713993	0.0098	2.767e-13	53386	77258	58749.1	NC_000012.12
rs11057209	chr12	123249074	123733621	A	G	0.272	0.256	0.999	0.0713993	0.0098	2.707e-13	53386	77258	58749.1	NC_000012.12
rs11057210	chr12	123249252	123733799	A	G	0.232	0.22	1	0.0635005	0.0103	6.717e-10	53386	77258	58749.1	NC_000012.12
rs11057270	chr12	123323526	123808073	T	C	0.78	0.791	1	-0.0575973	0.0105	3.663e-08	53386	77258	58749.1	NC_000012.12
rs11057408	chr12	123980289	124464836	G	T	0.651	0.662	1	-0.0501992	0.009	2.811e-08	53386	77258	58749.1	NC_000012.12
rs11057409	chr12	123994784	124479331	C	T	0.651	0.662	0.998	-0.0511986	0.0091	1.648e-08	53386	77258	58749.1	NC_000012.12
rs11057412	chr12	124004595	124489142	G	C	0.645	0.657	0.992	-0.0503043	0.0091	2.838e-08	53386	77258	58749.1	NC_000012.12
rs11057413	chr12	124004615	124489162	A	G	0.65	0.661	0.992	-0.0509986	0.0091	2e-08	53386	77258	58749.1	NC_000012.12
rs11109725	chr12	99094246	99488024	A	G	0.367	0.377	1	-0.0488017	0.0089	3.879e-08	53386	77258	58749.1	NC_000012.12
rs11178960	chr12	71843084	72236864	A	G	0.898	0.906	0.989	-0.0866042	0.0145	2.265e-09	53386	77258	58749.1	NC_000012.12
rs11178985	chr12	71918488	72312268	G	A	0.897	0.904	0.984	-0.0851005	0.0144	3.769e-09	53386	77258	58749.1	NC_000012.12
rs11532322	chr12	123246876	123731423	A	G	0.272	0.256	0.999	0.0712969	0.0098	2.933e-13	53386	77258	58749.1	NC_000012.12
rs11608811	chr12	123044509	123529056	A	G	0.312	0.298	0.998	0.0587028	0.0094	3.583e-10	53386	77258	58749.1	NC_000012.12
rs11608905	chr12	71852938	72246718	C	A	0.898	0.906	0.988	-0.086397	0.0145	2.512e-09	53386	77258	58749.1	NC_000012.12
rs11609372	chr12	71924028	72317808	G	T	0.898	0.906	0.981	-0.0857976	0.0146	3.806e-09	53386	77258	58749.1	NC_000012.12
rs11610394	chr12	71878739	72272519	A	G	0.898	0.906	0.987	-0.0872041	0.0145	1.831e-09	53386	77258	58749.1	NC_000012.12
rs11610710	chr12	123198047	123682594	G	A	0.311	0.296	0.995	0.0611045	0.0094	7.487e-11	53386	77258	58749.1	NC_000012.12
rs11610750	chr12	71884431	72278211	A	G	0.898	0.906	0.986	-0.0864951	0.0145	2.534e-09	53386	77258	58749.1	NC_000012.12
rs11613937	chr12	123035524	123520071	C	T	0.318	0.303	0.992	0.0582029	0.0093	4.497e-10	53386	77258	58749.1	NC_000012.12
rs11615013	chr12	71860210	72253990	T	C	0.898	0.906	0.987	-0.086397	0.0145	2.62e-09	53386	77258	58749.1	NC_000012.12
rs11830103	chr12	123338999	123823546	A	G	0.78	0.79	0.999	-0.0580953	0.0105	2.94e-08	53386	77258	58749.1	NC_000012.12
rs11830684	chr12	71889743	72283523	G	A	0.896	0.904	0.987	-0.0855034	0.0144	3.051e-09	53386	77258	58749.1	NC_000012.12
rs11831089	chr12	71916394	72310174	T	C	0.898	0.906	0.984	-0.0856995	0.0145	3.635e-09	53386	77258	58749.1	NC_000012.12
rs11831203	chr12	71890005	72283785	G	A	0.898	0.906	0.986	-0.086397	0.0145	2.601e-09	53386	77258	58749.1	NC_000012.12
rs11831622	chr12	71838406	72232186	A	C	0.898	0.906	0.988	-0.0866042	0.0145	2.319e-09	53386	77258	58749.1	NC_000012.12
rs11833056	chr12	71833509	72227289	G	A	0.895	0.903	0.982	-0.0845018	0.0144	3.994e-09	53386	77258	58749.1	NC_000012.12
rs11834054	chr12	71865927	72259707	T	C	0.896	0.904	0.989	-0.0860046	0.0144	2.318e-09	53386	77258	58749.1	NC_000012.12
rs11835454	chr12	94801487	95195263	C	T	0.489	0.479	1	0.0526019	0.0086	9.139e-10	53386	77258	58749.1	NC_000012.12
rs11835590	chr12	94801919	95195695	G	A	0.489	0.479	1	0.0524976	0.0086	9.807e-10	53386	77258	58749.1	NC_000012.12
rs11837287	chr12	123985512	124470059	C	T	0.651	0.662	1	-0.0501045	0.009	3.045e-08	53386	77258	58749.1	NC_000012.12
rs12099898	chr12	94805011	95198787	T	A	0.488	0.478	1	0.0515008	0.0086	2.059e-09	53386	77258	58749.1	NC_000012.12
rs12229700	chr12	123182102	123666649	G	A	0.311	0.296	0.996	0.0611986	0.0094	6.77e-11	53386	77258	58749.1	NC_000012.12
rs58809476	chr12	123240333	123724880	C	T	0.784	0.795	1	-0.0591981	0.0105	1.901e-08	53386	77258	58749.1	NC_000012.12
rs61924138	chr12	71829523	72223303	C	T	0.888	0.895	0.979	-0.0825016	0.0139	3.304e-09	53386	77258	58749.1	NC_000012.12
rs61924139	chr12	71834589	72228369	C	T	0.899	0.906	0.984	-0.0861027	0.0146	3.275e-09	53386	77258	58749.1	NC_000012.12
rs61924140	chr12	71836452	72230232	T	C	0.895	0.903	0.983	-0.0846977	0.0143	3.286e-09	53386	77258	58749.1	NC_000012.12
rs61924141	chr12	71842789	72236569	C	T	0.898	0.906	0.989	-0.0866042	0.0145	2.336e-09	53386	77258	58749.1	NC_000012.12
rs61924142	chr12	71856446	72250226	C	G	0.898	0.906	0.988	-0.0869968	0.0145	1.964e-09	53386	77258	58749.1	NC_000012.12
rs61924143	chr12	71856662	72250442	G	C	0.928	0.934	0.973	-0.100495	0.0172	4.683e-09	53386	77258	58749.1	NC_000012.12
rs61924144	chr12	71865041	72258821	A	C	0.898	0.906	0.987	-0.0872041	0.0145	1.861e-09	53386	77258	58749.1	NC_000012.12
rs61924145	chr12	71878892	72272672	A	G	0.898	0.906	0.986	-0.0867023	0.0145	2.255e-09	53386	77258	58749.1	NC_000012.12
rs61924146	chr12	71879377	72273157	C	T	0.898	0.906	0.986	-0.0867023	0.0145	2.274e-09	53386	77258	58749.1	NC_000012.12
rs61924151	chr12	71905216	72298996	C	T	0.898	0.906	0.985	-0.0857976	0.0145	3.429e-09	53386	77258	58749.1	NC_000012.12
rs61955196	chr12	122966471	123451018	G	C	0.315	0.301	0.994	0.0553969	0.0094	3.117e-09	53386	77258	58749.1	NC_000012.12
rs61955214	chr12	122997877	123482424	T	C	0.337	0.324	0.979	0.0537019	0.0093	6.636e-09	53386	77258	58749.1	NC_000012.12
rs1969354	chr12	123257229	123741776	T	C	0.232	0.22	1	0.0636037	0.0103	6.652e-10	53386	77258	58749.1	NC_000012.12
rs1969355	chr12	123257514	123742061	G	A	0.272	0.256	1	0.0709989	0.0098	3.625e-13	53386	77258	58749.1	NC_000012.12
rs1980251	chr12	123260408	123744955	G	A	0.272	0.256	0.999	0.0712038	0.0098	3.13e-13	53386	77258	58749.1	NC_000012.12
rs1980252	chr12	123260631	123745178	C	G	0.232	0.22	1	0.0636037	0.0103	6.334e-10	53386	77258	58749.1	NC_000012.12
rs1984658	chr12	122998879	123483426	G	A	0.314	0.299	0.996	0.0587028	0.0094	3.66e-10	53386	77258	58749.1	NC_000012.12
rs2049114	chr12	123172791	123657338	T	C	0.226	0.213	0.998	0.0673034	0.0104	1.097e-10	53386	77258	58749.1	NC_000012.12
rs2102949	chr12	123192216	123676763	G	A	0.269	0.253	0.999	0.0736965	0.0098	5.651e-14	53386	77258	58749.1	NC_000012.12
rs2337630	chr12	123248539	123733086	A	T	0.338	0.325	0.991	0.0533986	0.0092	5.807e-09	53386	77258	58749.1	NC_000012.12
rs2337631	chr12	123248777	123733324	C	A	0.338	0.325	0.991	0.0535029	0.0092	5.488e-09	53386	77258	58749.1	NC_000012.12
rs2337934	chr12	123260812	123745359	A	G	0.232	0.22	1	0.0636975	0.0103	6.098e-10	53386	77258	58749.1	NC_000012.12
rs2372634	chr12	99073457	99467235	T	C	0.369	0.379	0.998	-0.0490012	0.0089	3.474e-08	53386	77258	58749.1	NC_000012.12
rs2372635	chr12	99074452	99468230	C	T	0.37	0.379	0.998	-0.0484972	0.0089	4.825e-08	53386	77258	58749.1	NC_000012.12
rs2372636	chr12	99075330	99469108	A	G	0.368	0.378	0.998	-0.0488017	0.0089	4.15e-08	53386	77258	58749.1	NC_000012.12
rs2372637	chr12	99076149	99469927	G	C	0.369	0.379	0.998	-0.0494949	0.0089	2.592e-08	53386	77258	58749.1	NC_000012.12
rs2372640	chr12	99081448	99475226	G	C	0.369	0.379	1	-0.0492953	0.0089	2.793e-08	53386	77258	58749.1	NC_000012.12
rs2372641	chr12	99086438	99480216	A	G	0.367	0.377	1	-0.0486022	0.0089	4.504e-08	53386	77258	58749.1	NC_000012.12
rs2372642	chr12	99086770	99480548	A	G	0.368	0.378	1	-0.0488017	0.0089	3.914e-08	53386	77258	58749.1	NC_000012.12
rs2372643	chr12	99092260	99486038	C	T	0.37	0.379	1	-0.0490957	0.0089	3.26e-08	53386	77258	58749.1	NC_000012.12
rs2372720	chr12	99114609	99508387	G	A	0.369	0.38	0.998	-0.0492007	0.0089	3.116e-08	53386	77258	58749.1	NC_000012.12
rs2510885	chr12	123130266	123614813	G	C	0.235	0.222	0.999	0.0657035	0.0103	1.597e-10	53386	77258	58749.1	NC_000012.12
rs2682426	chr12	123169009	123653556	C	T	0.23	0.218	0.999	0.0654038	0.0103	2.575e-10	53386	77258	58749.1	NC_000012.12
rs2682429	chr12	123158408	123642955	C	G	0.234	0.221	1	0.0659001	0.0103	1.375e-10	53386	77258	58749.1	NC_000012.12
rs2682430	chr12	123219034	123703581	A	C	0.231	0.218	0.999	0.0650009	0.0103	3.188e-10	53386	77258	58749.1	NC_000012.12
rs2682431	chr12	123218679	123703226	T	A	0.231	0.218	0.999	0.0650009	0.0103	3.176e-10	53386	77258	58749.1	NC_000012.12
rs2682433	chr12	123212494	123697041	G	A	0.786	0.797	0.999	-0.0615988	0.0106	5.905e-09	53386	77258	58749.1	NC_000012.12
rs2682434	chr12	123210177	123694724	C	T	0.231	0.218	0.999	0.0656005	0.0103	2.16e-10	53386	77258	58749.1	NC_000012.12
rs2695476	chr12	123209659	123694206	T	C	0.214	0.203	1	0.0614995	0.0106	6.063e-09	53386	77258	58749.1	NC_000012.12
rs2695478	chr12	123204974	123689521	C	T	0.214	0.203	1	0.0619038	0.0106	4.78e-09	53386	77258	58749.1	NC_000012.12
rs2695479	chr12	123204839	123689386	T	C	0.214	0.203	1	0.0618004	0.0106	5.019e-09	53386	77258	58749.1	NC_000012.12
rs2695480	chr12	123220022	123704569	C	T	0.214	0.203	0.999	0.0608975	0.0106	8.927e-09	53386	77258	58749.1	NC_000012.12
rs2695481	chr12	123158873	123643420	T	C	0.234	0.221	1	0.0659001	0.0103	1.375e-10	53386	77258	58749.1	NC_000012.12
rs2695482	chr12	123138627	123623174	C	T	0.233	0.22	1	0.0659001	0.0103	1.431e-10	53386	77258	58749.1	NC_000012.12
rs2851435	chr12	123227869	123712416	G	A	0.215	0.205	0.999	0.060201	0.0106	1.171e-08	53386	77258	58749.1	NC_000012.12
rs2851436	chr12	123182807	123667354	G	T	0.226	0.213	0.997	0.0672006	0.0104	1.118e-10	53386	77258	58749.1	NC_000012.12
rs2851438	chr12	123159142	123643689	T	C	0.234	0.221	1	0.0659001	0.0103	1.361e-10	53386	77258	58749.1	NC_000012.12
rs2851441	chr12	123137662	123622209	A	G	0.233	0.22	1	0.0659001	0.0103	1.42e-10	53386	77258	58749.1	NC_000012.12
rs2851443	chr12	123209703	123694250	C	T	0.269	0.253	0.998	0.0735014	0.0098	6.748e-14	53386	77258	58749.1	NC_000012.12
rs2851447	chr12	123180566	123665113	G	C	0.269	0.253	0.999	0.0736036	0.0098	6.245e-14	53386	77258	58749.1	NC_000012.12
rs2851450	chr12	123218954	123703501	C	T	0.231	0.218	0.999	0.0648978	0.0103	3.218e-10	53386	77258	58749.1	NC_000012.12
rs2851451	chr12	123218556	123703103	T	C	0.231	0.218	0.998	0.0650009	0.0103	3.153e-10	53386	77258	58749.1	NC_000012.12
rs2888378	chr12	99082397	99476175	G	A	0.369	0.379	1	-0.0490012	0.0089	3.388e-08	53386	77258	58749.1	NC_000012.12
rs2888379	chr12	99083847	99477625	T	C	0.369	0.379	1	-0.0492953	0.0089	2.828e-08	53386	77258	58749.1	NC_000012.12
rs2947099	chr12	123189704	123674251	G	A	0.231	0.218	1	0.0660031	0.0103	1.628e-10	53386	77258	58749.1	NC_000012.12
rs2950537	chr12	123170231	123654778	C	T	0.231	0.218	1	0.0663026	0.0103	1.309e-10	53386	77258	58749.1	NC_000012.12
rs3018098	chr12	123170265	123654812	T	C	0.231	0.218	1	0.0659001	0.0103	1.68e-10	53386	77258	58749.1	NC_000012.12
rs3018099	chr12	123212460	123697007	C	T	0.269	0.253	0.998	0.0733991	0.0098	7.427e-14	53386	77258	58749.1	NC_000012.12
rs3741530	chr12	122985100	123469647	G	T	0.312	0.298	0.995	0.0590045	0.0094	3.201e-10	53386	77258	58749.1	NC_000012.12
rs3759115	chr12	122979732	123464279	T	C	0.311	0.297	0.995	0.0587028	0.0094	3.924e-10	53386	77258	58749.1	NC_000012.12
rs3803094	chr12	99084848	99478626	C	T	0.369	0.379	1	-0.0497051	0.0089	2.118e-08	53386	77258	58749.1	NC_000012.12
rs4148856	chr12	122966218	123450765	G	C	0.23	0.219	0.994	0.0592967	0.0103	1.011e-08	53386	77258	58749.1	NC_000012.12
rs4148862	chr12	123084072	123568619	A	C	0.308	0.295	0.996	0.058599	0.0094	4.449e-10	53386	77258	58749.1	NC_000012.12
rs4148863	chr12	123084828	123569375	A	G	0.312	0.297	0.997	0.059796	0.0094	1.78e-10	53386	77258	58749.1	NC_000012.12
rs4268544	chr12	123250227	123734774	T	G	0.232	0.22	1	0.0633972	0.0103	7.491e-10	53386	77258	58749.1	NC_000012.12
rs4275659	chr12	122963381	123447928	T	C	0.309	0.296	0.994	0.054403	0.0094	7.462e-09	53386	77258	58749.1	NC_000012.12
rs4372492	chr12	123212810	123697357	T	C	0.231	0.218	0.999	0.0654974	0.0103	2.305e-10	53386	77258	58749.1	NC_000012.12
rs4460848	chr12	123193263	123677810	A	G	0.269	0.253	0.999	0.0736965	0.0098	5.706e-14	53386	77258	58749.1	NC_000012.12
rs4553407	chr12	123266201	123750748	G	C	0.329	0.316	0.995	0.0513963	0.0092	2.509e-08	53386	77258	58749.1	NC_000012.12
rs4759371	chr12	123258016	123742563	T	C	0.232	0.22	1	0.0636975	0.0103	6.06e-10	53386	77258	58749.1	NC_000012.12
rs4759409	chr12	123235038	123719585	G	C	0.232	0.22	1	0.0636037	0.0103	6.51e-10	53386	77258	58749.1	NC_000012.12
rs4759415	chr12	123259127	123743674	T	C	0.232	0.22	1	0.0636975	0.0103	5.911e-10	53386	77258	58749.1	NC_000012.12
rs4759416	chr12	123261810	123746357	C	G	0.232	0.22	1	0.0635005	0.0103	6.76e-10	53386	77258	58749.1	NC_000012.12
rs4759417	chr12	123261963	123746510	C	T	0.232	0.22	1	0.0633972	0.0103	7.081e-10	53386	77258	58749.1	NC_000012.12
rs4759420	chr12	123310324	123794871	G	C	0.22	0.209	1	0.0577971	0.0105	3.281e-08	53386	77258	58749.1	NC_000012.12
rs4761504	chr12	94805491	95199267	C	T	0.462	0.451	1	0.0556996	0.0086	9.405e-11	53386	77258	58749.1	NC_000012.12
rs4761505	chr12	94806945	95200721	A	G	0.417	0.409	1	0.0487997	0.0087	2.13e-08	53386	77258	58749.1	NC_000012.12
rs4761666	chr12	94790381	95184157	T	C	0.583	0.593	1	-0.0548998	0.0087	3.018e-10	53386	77258	58749.1	NC_000012.12
rs4761667	chr12	94790459	95184235	T	C	0.628	0.637	0.999	-0.0507987	0.0089	1.19e-08	53386	77258	58749.1	NC_000012.12
rs4761668	chr12	94790600	95184376	C	T	0.628	0.637	0.998	-0.0505988	0.0089	1.404e-08	53386	77258	58749.1	NC_000012.12
rs4761669	chr12	94793846	95187622	T	G	0.654	0.661	0.992	-0.053	0.0091	5.857e-09	53386	77258	58749.1	NC_000012.12
rs4761674	chr12	94815890	95209666	C	T	0.627	0.635	0.999	-0.0486967	0.0089	4.403e-08	53386	77258	58749.1	NC_000012.12
rs4762557	chr12	99102924	99496702	T	C	0.37	0.38	1	-0.0494004	0.0089	2.623e-08	53386	77258	58749.1	NC_000012.12
rs4762559	chr12	99104862	99498640	G	A	0.369	0.379	1	-0.0486967	0.0089	4.096e-08	53386	77258	58749.1	NC_000012.12
rs4765127	chr12	123975620	124460167	G	T	0.651	0.662	1	-0.0499994	0.009	3.071e-08	53386	77258	58749.1	NC_000012.12
rs4765541	chr12	123981448	124465995	T	C	0.646	0.658	1	-0.0494949	0.009	4.286e-08	53386	77258	58749.1	NC_000012.12
rs4930724	chr12	123939270	124423817	T	C	0.651	0.662	0.999	-0.0497051	0.0091	4.224e-08	53386	77258	58749.1	NC_000012.12
rs5019656	chr12	71928663	72322443	C	T	0.899	0.907	0.974	-0.0845997	0.0147	7.693e-09	53386	77258	58749.1	NC_000012.12
rs34341465	chr12	123245074	123729621	G	A	0.785	0.795	1	-0.0593042	0.0105	1.816e-08	53386	77258	58749.1	NC_000012.12
rs34841857	chr12	123241430	123725977	C	T	0.338	0.325	0.991	0.0533038	0.0092	6.143e-09	53386	77258	58749.1	NC_000012.12
rs34903466	chr12	94797573	95191349	C	T	0.487	0.477	0.997	0.0533038	0.0086	6.006e-10	53386	77258	58749.1	NC_000012.12
rs34997336	chr12	123344569	123829116	G	A	0.78	0.79	0.996	-0.0580953	0.0105	3.159e-08	53386	77258	58749.1	NC_000012.12
rs35099862	chr12	123982657	124467204	C	A	0.651	0.662	1	-0.0501992	0.009	2.914e-08	53386	77258	58749.1	NC_000012.12
rs55742290	chr12	122981564	123466111	C	T	0.312	0.298	0.994	0.0587971	0.0094	3.62e-10	53386	77258	58749.1	NC_000012.12
rs56041971	chr12	123996319	124480866	G	A	0.651	0.663	0.997	-0.050704	0.0091	2.308e-08	53386	77258	58749.1	NC_000012.12
rs10160863	chr12	71847057	72240837	C	A	0.898	0.906	0.989	-0.0866042	0.0145	2.313e-09	53386	77258	58749.1	NC_000012.12
rs10160905	chr12	71879194	72272974	T	G	0.897	0.905	0.987	-0.0872041	0.0144	1.613e-09	53386	77258	58749.1	NC_000012.12
rs10467176	chr12	71893108	72286888	A	G	0.898	0.906	0.986	-0.0873023	0.0145	1.747e-09	53386	77258	58749.1	NC_000012.12
rs10506643	chr12	71927834	72321614	A	G	0.899	0.906	0.975	-0.0858956	0.0146	4.394e-09	53386	77258	58749.1	NC_000012.12
rs10732573	chr12	123259336	123743883	G	C	0.272	0.256	1	0.0712038	0.0098	3.136e-13	53386	77258	58749.1	NC_000012.12
rs10734900	chr12	123258898	123743445	G	A	0.271	0.256	0.998	0.0709989	0.0098	3.668e-13	53386	77258	58749.1	NC_000012.12
rs10734901	chr12	123258900	123743447	G	A	0.272	0.256	0.998	0.0709989	0.0098	3.786e-13	53386	77258	58749.1	NC_000012.12
rs10735361	chr12	99087787	99481565	C	T	0.368	0.378	1	-0.0490957	0.0089	3.18e-08	53386	77258	58749.1	NC_000012.12
rs10735362	chr12	99101208	99494986	T	C	0.371	0.381	1	-0.0497997	0.0089	2.013e-08	53386	77258	58749.1	NC_000012.12
rs10744147	chr12	123159182	123643729	A	G	0.219	0.207	1	0.0622045	0.0105	3.115e-09	53386	77258	58749.1	NC_000012.12
rs10744148	chr12	123211371	123695918	C	T	0.231	0.218	0.999	0.0656005	0.0103	2.159e-10	53386	77258	58749.1	NC_000012.12
rs10744149	chr12	123223943	123708490	T	A	0.231	0.218	0.998	0.064701	0.0103	3.77e-10	53386	77258	58749.1	NC_000012.12
rs10744150	chr12	123237067	123721614	A	C	0.272	0.256	1	0.0716041	0.0098	2.291e-13	53386	77258	58749.1	NC_000012.12
rs10744151	chr12	123239188	123723735	G	C	0.272	0.256	1	0.0712969	0.0098	2.881e-13	53386	77258	58749.1	NC_000012.12
rs10745693	chr12	94784758	95178534	A	C	0.629	0.638	1	-0.0503043	0.0089	1.569e-08	53386	77258	58749.1	NC_000012.12
rs10745694	chr12	94787702	95181478	T	C	0.655	0.662	0.993	-0.0540972	0.0091	2.806e-09	53386	77258	58749.1	NC_000012.12
rs10745699	chr12	94811687	95205463	G	T	0.584	0.594	1	-0.0542028	0.0087	4.787e-10	53386	77258	58749.1	NC_000012.12
rs10745839	chr12	99078648	99472426	C	T	0.369	0.379	0.999	-0.0494949	0.0089	2.555e-08	53386	77258	58749.1	NC_000012.12
rs10745840	chr12	99083046	99476824	G	A	0.369	0.379	1	-0.0492007	0.0089	2.918e-08	53386	77258	58749.1	NC_000012.12
rs10745841	chr12	99099957	99493735	G	C	0.37	0.38	1	-0.0497997	0.0089	2.083e-08	53386	77258	58749.1	NC_000012.12
rs10745842	chr12	99101061	99494839	C	T	0.371	0.381	1	-0.0497051	0.0089	2.095e-08	53386	77258	58749.1	NC_000012.12
rs10745843	chr12	99102252	99496030	G	A	0.369	0.379	1	-0.0490012	0.0089	3.421e-08	53386	77258	58749.1	NC_000012.12
rs10772995	chr12	123187214	123671761	T	C	0.226	0.213	0.997	0.0673034	0.0104	1.104e-10	53386	77258	58749.1	NC_000012.12
rs10772996	chr12	123212984	123697531	T	C	0.231	0.218	0.999	0.0654038	0.0103	2.343e-10	53386	77258	58749.1	NC_000012.12
rs10772997	chr12	123235333	123719880	C	A	0.272	0.256	1	0.0715017	0.0098	2.517e-13	53386	77258	58749.1	NC_000012.12
rs10772998	chr12	123236630	123721177	T	G	0.232	0.22	1	0.0636037	0.0103	6.488e-10	53386	77258	58749.1	NC_000012.12
rs10772999	chr12	123243683	123728230	G	A	0.272	0.256	0.999	0.0712969	0.0098	2.801e-13	53386	77258	58749.1	NC_000012.12
rs10773001	chr12	123256653	123741200	A	G	0.232	0.22	1	0.0636037	0.0103	6.379e-10	53386	77258	58749.1	NC_000012.12
rs10773002	chr12	123262414	123746961	A	T	0.272	0.257	0.999	0.0708964	0.0098	3.769e-13	53386	77258	58749.1	NC_000012.12
rs10773008	chr12	123316273	123800820	A	G	0.22	0.209	1	0.0577971	0.0105	3.382e-08	53386	77258	58749.1	NC_000012.12
rs10773921	chr12	123057059	123541606	C	T	0.314	0.299	0.997	0.0582972	0.0093	4.435e-10	53386	77258	58749.1	NC_000012.12
rs10777617	chr12	94783625	95177401	G	T	0.584	0.594	1	-0.0544034	0.0087	4.578e-10	53386	77258	58749.1	NC_000012.12
rs10777621	chr12	94800344	95194120	T	A	0.627	0.635	1	-0.0486022	0.0089	4.822e-08	53386	77258	58749.1	NC_000012.12
rs10777626	chr12	94810881	95204657	G	T	0.583	0.593	1	-0.0544034	0.0087	4.311e-10	53386	77258	58749.1	NC_000012.12
rs10777627	chr12	94817844	95211620	G	C	0.627	0.635	0.998	-0.0486022	0.0089	4.79e-08	53386	77258	58749.1	NC_000012.12
rs10777631	chr12	94823921	95217697	G	A	0.658	0.664	0.991	-0.0505041	0.0091	3.069e-08	53386	77258	58749.1	NC_000012.12
rs10777956	chr12	99100580	99494358	A	G	0.37	0.38	1	-0.0499994	0.0089	1.746e-08	53386	77258	58749.1	NC_000012.12
rs10777957	chr12	99106342	99500120	C	T	0.37	0.38	1	-0.0494949	0.0089	2.396e-08	53386	77258	58749.1	NC_000012.12
rs10846478	chr12	123182401	123666948	A	G	0.226	0.213	0.997	0.0673034	0.0104	1.106e-10	53386	77258	58749.1	NC_000012.12
rs10846486	chr12	123225380	123709927	G	A	0.231	0.218	0.999	0.0645041	0.0103	4.36e-10	53386	77258	58749.1	NC_000012.12
rs10846487	chr12	123241587	123726134	A	G	0.232	0.22	1	0.0633034	0.0103	7.877e-10	53386	77258	58749.1	NC_000012.12
rs10846489	chr12	123259380	123743927	G	A	0.33	0.316	0.997	0.0522983	0.0092	1.377e-08	53386	77258	58749.1	NC_000012.12
rs10846491	chr12	123268945	123753492	C	G	0.232	0.22	1	0.0636037	0.0103	6.458e-10	53386	77258	58749.1	NC_000012.12
rs10846515	chr12	123317125	123801672	T	G	0.22	0.209	1	0.0579009	0.0105	3.189e-08	53386	77258	58749.1	NC_000012.12
rs10848428	chr12	123087948	123572495	C	T	0.312	0.297	0.997	0.060201	0.0094	1.324e-10	53386	77258	58749.1	NC_000012.12
rs1606	chr14	103694944	104161281	G	A	0.663	0.674	0.996	-0.0591027	0.0092	1.272e-10	53386	77258	58749.1	NC_000014.9
rs1040813	chr14	103840359	104306696	T	C	0.582	0.593	0.986	-0.0577986	0.0088	4.989e-11	53386	77258	58749.1	NC_000014.9
rs1155751	chr14	103820210	104286547	C	G	0.586	0.597	0.997	-0.0577033	0.0088	4.777e-11	53386	77258	58749.1	NC_000014.9
rs1187416	chr14	103845128	104311465	A	G	0.581	0.593	0.981	-0.0580953	0.0088	4.278e-11	53386	77258	58749.1	NC_000014.9
rs1187417	chr14	103843688	104310025	C	T	0.653	0.665	0.987	-0.065798	0.0092	6.288e-13	53386	77258	58749.1	NC_000014.9
rs1475007	chr14	103830810	104297147	A	G	0.582	0.593	0.996	-0.0579999	0.0088	3.406e-11	53386	77258	58749.1	NC_000014.9
rs1535097	chr14	103750312	104216649	C	T	0.581	0.592	0.995	-0.0571949	0.0088	6.677e-11	53386	77258	58749.1	NC_000014.9
rs1535098	chr14	103750176	104216513	T	A	0.581	0.592	0.994	-0.0570996	0.0088	6.85e-11	53386	77258	58749.1	NC_000014.9
rs1535099	chr14	103727941	104194278	C	T	0.415	0.405	0.975	0.0540999	0.0089	1.072e-09	53386	77258	58749.1	NC_000014.9
rs1547604	chr14	103804322	104270659	A	T	0.525	0.536	0.991	-0.0497051	0.0087	9.399e-09	53386	77258	58749.1	NC_000014.9
rs1799796	chr14	103699590	104165927	T	C	0.663	0.673	0.994	-0.0589966	0.0092	1.476e-10	53386	77258	58749.1	NC_000014.9
rs1955660	chr14	103763648	104229985	C	T	0.53	0.54	0.992	-0.0486022	0.0087	2.018e-08	53386	77258	58749.1	NC_000014.9
rs1997913	chr14	103747623	104213960	C	T	0.581	0.592	0.994	-0.0570043	0.0088	7.795e-11	53386	77258	58749.1	NC_000014.9
rs2024667	chr14	103745192	104211529	T	G	0.581	0.592	0.993	-0.0571949	0.0088	6.687e-11	53386	77258	58749.1	NC_000014.9
rs2024669	chr14	103809265	104275602	G	C	0.525	0.536	0.99	-0.0499048	0.0087	8.261e-09	53386	77258	58749.1	NC_000014.9
rs2144079	chr14	103792547	104258884	C	T	0.525	0.536	0.992	-0.0497051	0.0086	9.138e-09	53386	77258	58749.1	NC_000014.9
rs2144080	chr14	103792424	104258761	A	C	0.525	0.536	0.992	-0.0497051	0.0086	9.184e-09	53386	77258	58749.1	NC_000014.9
rs2223937	chr14	103820043	104286380	A	G	0.582	0.593	0.997	-0.0582013	0.0087	2.93e-11	53386	77258	58749.1	NC_000014.9
rs2273175	chr14	103693804	104160141	T	C	0.663	0.673	0.997	-0.0589011	0.0092	1.468e-10	53386	77258	58749.1	NC_000014.9
rs2274267	chr14	103563112	104029449	G	A	0.711	0.722	1	-0.0618967	0.0095	8.622e-11	53386	77258	58749.1	NC_000014.9
rs2295140	chr14	103749956	104216293	C	T	0.524	0.535	0.992	-0.0486967	0.0086	1.82e-08	53386	77258	58749.1	NC_000014.9
rs2295141	chr14	103746612	104212949	T	C	0.581	0.592	0.993	-0.0570996	0.0088	7.51e-11	53386	77258	58749.1	NC_000014.9
rs2295145	chr14	103735967	104202304	G	A	0.58	0.592	0.991	-0.0561049	0.0088	1.648e-10	53386	77258	58749.1	NC_000014.9
rs2295146	chr14	103733019	104199356	C	T	0.599	0.609	0.996	-0.0582967	0.0088	4.056e-11	53386	77258	58749.1	NC_000014.9
rs2295147	chr14	103729327	104195664	C	T	0.534	0.544	0.997	-0.0490012	0.0086	1.426e-08	53386	77258	58749.1	NC_000014.9
rs2295148	chr14	103729273	104195610	T	C	0.524	0.534	0.998	-0.0490012	0.0086	1.391e-08	53386	77258	58749.1	NC_000014.9
rs2295151	chr14	103726762	104193099	C	G	0.519	0.529	0.991	-0.0478046	0.0087	3.308e-08	53386	77258	58749.1	NC_000014.9
rs2295152	chr14	103714107	104180444	C	T	0.66	0.671	0.982	-0.0600048	0.0092	8.191e-11	53386	77258	58749.1	NC_000014.9
rs2296482	chr14	103563482	104029819	T	G	0.711	0.722	1	-0.0618967	0.0095	8.794e-11	53386	77258	58749.1	NC_000014.9
rs2368558	chr14	103764181	104230518	A	G	0.525	0.535	0.991	-0.0492007	0.0087	1.32e-08	53386	77258	58749.1	NC_000014.9
rs2368559	chr14	103764198	104230535	C	T	0.525	0.535	0.991	-0.0492007	0.0087	1.275e-08	53386	77258	58749.1	NC_000014.9
rs2368560	chr14	103806974	104273311	C	T	0.586	0.597	0.997	-0.0573961	0.0088	5.689e-11	53386	77258	58749.1	NC_000014.9
rs2403194	chr14	103545092	104011429	G	A	0.714	0.723	0.974	-0.0557982	0.0097	8.086e-09	53386	77258	58749.1	NC_000014.9
rs2403197	chr14	103587427	104053764	C	T	0.707	0.718	0.993	-0.0635044	0.0095	2.694e-11	53386	77258	58749.1	NC_000014.9
rs28533661	chr14	103839457	104305794	A	G	0.581	0.593	0.987	-0.0582967	0.0088	3.355e-11	53386	77258	58749.1	NC_000014.9
rs28612442	chr14	103850282	104316619	C	A	0.419	0.408	0.976	0.0580991	0.0088	4.755e-11	53386	77258	58749.1	NC_000014.9
rs28698555	chr14	103850149	104316486	C	A	0.419	0.408	0.976	0.0582029	0.0088	4.558e-11	53386	77258	58749.1	NC_000014.9
rs34000399	chr14	103635080	104101417	T	C	0.663	0.673	0.992	-0.0584981	0.0092	2.009e-10	53386	77258	58749.1	NC_000014.9
rs34026011	chr14	103584546	104050883	G	A	0.705	0.716	0.993	-0.063302	0.0095	2.785e-11	53386	77258	58749.1	NC_000014.9
rs34186780	chr14	103561258	104027595	T	G	0.715	0.726	0.997	-0.0628972	0.0096	5.339e-11	53386	77258	58749.1	NC_000014.9
rs34596177	chr14	103810844	104277181	T	A	0.654	0.666	0.998	-0.065499	0.0091	6.221e-13	53386	77258	58749.1	NC_000014.9
rs34633710	chr14	103543293	104009630	A	G	0.715	0.723	0.974	-0.0551956	0.0097	1.174e-08	53386	77258	58749.1	NC_000014.9
rs34813623	chr14	103796957	104263294	A	G	0.582	0.593	0.997	-0.0580953	0.0087	3.062e-11	53386	77258	58749.1	NC_000014.9
rs34843146	chr14	103613527	104079864	G	A	0.688	0.697	0.994	-0.0571949	0.0094	9.674e-10	53386	77258	58749.1	NC_000014.9
rs34896432	chr14	103561658	104027995	C	T	0.715	0.726	0.998	-0.0628014	0.0096	5.42e-11	53386	77258	58749.1	NC_000014.9
rs35011804	chr14	103685063	104151400	C	T	0.663	0.674	0.997	-0.0589011	0.0092	1.418e-10	53386	77258	58749.1	NC_000014.9
rs35026580	chr14	103576416	104042753	A	G	0.705	0.716	0.995	-0.0628972	0.0095	3.384e-11	53386	77258	58749.1	NC_000014.9
rs35085624	chr14	103810559	104276896	G	T	0.654	0.666	0.998	-0.065499	0.0091	6.159e-13	53386	77258	58749.1	NC_000014.9
rs35229468	chr14	103585720	104052057	C	T	0.707	0.718	0.993	-0.0631954	0.0095	3.354e-11	53386	77258	58749.1	NC_000014.9
rs35311561	chr14	103721790	104188127	G	A	0.713	0.722	0.939	-0.0680005	0.0099	6.803e-12	53386	77258	58749.1	NC_000014.9
rs35496194	chr14	103565014	104031351	C	T	0.711	0.722	0.999	-0.0618967	0.0095	8.955e-11	53386	77258	58749.1	NC_000014.9
rs35498576	chr14	103559556	104025893	T	C	0.713	0.725	0.996	-0.0625991	0.0096	6.379e-11	53386	77258	58749.1	NC_000014.9
rs35505672	chr14	103786999	104253336	T	C	0.582	0.593	0.998	-0.0582013	0.0087	2.84e-11	53386	77258	58749.1	NC_000014.9
rs35921969	chr14	103636951	104103288	G	A	0.663	0.673	0.992	-0.0584981	0.0092	2.123e-10	53386	77258	58749.1	NC_000014.9
rs55696130	chr14	103875527	104341864	A	G	0.431	0.422	0.979	0.0481995	0.0088	4.275e-08	53386	77258	58749.1	NC_000014.9
rs55751606	chr14	103562469	104028806	G	A	0.715	0.726	0.998	-0.0631954	0.0096	4.446e-11	53386	77258	58749.1	NC_000014.9
rs55824307	chr14	103804870	104271207	C	T	0.582	0.593	0.997	-0.0579046	0.0087	3.573e-11	53386	77258	58749.1	NC_000014.9
rs56168984	chr14	103723520	104189857	G	A	0.65	0.661	0.984	-0.062301	0.0091	9.043e-12	53386	77258	58749.1	NC_000014.9
rs57072546	chr14	103597386	104063723	T	C	0.688	0.698	0.994	-0.0573961	0.0094	8.536e-10	53386	77258	58749.1	NC_000014.9
rs2887282	chr14	103814397	104280734	T	C	0.582	0.593	0.996	-0.0580953	0.0088	3.288e-11	53386	77258	58749.1	NC_000014.9
rs3212024	chr14	103714398	104180735	G	A	0.66	0.67	0.982	-0.0598986	0.0092	8.734e-11	53386	77258	58749.1	NC_000014.9
rs3212038	chr14	103711849	104178186	A	G	0.66	0.67	0.983	-0.0594953	0.0092	1.168e-10	53386	77258	58749.1	NC_000014.9
rs3212076	chr14	103704459	104170796	T	C	0.663	0.673	0.991	-0.0589966	0.0092	1.563e-10	53386	77258	58749.1	NC_000014.9
rs3212090	chr14	103702526	104168863	C	T	0.663	0.673	0.993	-0.058795	0.0092	1.709e-10	53386	77258	58749.1	NC_000014.9
rs3742365	chr14	103731914	104198251	T	C	0.588	0.599	0.996	-0.0571949	0.0088	7.347e-11	53386	77258	58749.1	NC_000014.9
rs3742366	chr14	103732014	104198351	T	C	0.649	0.66	0.994	-0.0611948	0.0091	1.637e-11	53386	77258	58749.1	NC_000014.9
rs3742369	chr14	103784939	104251276	T	C	0.587	0.598	0.998	-0.0577986	0.0088	4.358e-11	53386	77258	58749.1	NC_000014.9
rs3818085	chr14	103749648	104215985	C	T	0.581	0.592	0.994	-0.0570043	0.0088	7.412e-11	53386	77258	58749.1	NC_000014.9
rs3861678	chr14	103855689	104322026	A	G	0.349	0.337	0.976	0.066602	0.0092	3.997e-13	53386	77258	58749.1	NC_000014.9
rs4525427	chr14	103606456	104072793	C	A	0.689	0.698	0.993	-0.0573961	0.0094	8.889e-10	53386	77258	58749.1	NC_000014.9
rs4900590	chr14	103680084	104146421	C	T	0.663	0.673	0.996	-0.0589011	0.0092	1.435e-10	53386	77258	58749.1	NC_000014.9
rs4900591	chr14	103688541	104154878	G	A	0.663	0.674	0.998	-0.0589966	0.0092	1.323e-10	53386	77258	58749.1	NC_000014.9
rs4900592	chr14	103710761	104177098	G	T	0.663	0.673	0.984	-0.0606952	0.0092	5.114e-11	53386	77258	58749.1	NC_000014.9
rs4900594	chr14	103784669	104251006	C	T	0.587	0.598	0.998	-0.0577033	0.0088	4.593e-11	53386	77258	58749.1	NC_000014.9
rs4900595	chr14	103791717	104258054	A	G	0.582	0.593	0.998	-0.0582967	0.0087	2.591e-11	53386	77258	58749.1	NC_000014.9
rs4900597	chr14	103800327	104266664	C	T	0.654	0.666	0.998	-0.0655951	0.0091	5.584e-13	53386	77258	58749.1	NC_000014.9
rs4900598	chr14	103815204	104281541	T	C	0.582	0.593	0.996	-0.0579999	0.0088	3.423e-11	53386	77258	58749.1	NC_000014.9
rs4900599	chr14	103817107	104283444	G	T	0.654	0.666	0.996	-0.0657019	0.0091	5.896e-13	53386	77258	58749.1	NC_000014.9
rs4900600	chr14	103825502	104291839	A	G	0.582	0.594	0.996	-0.0577033	0.0088	4.476e-11	53386	77258	58749.1	NC_000014.9
rs4906335	chr14	103554804	104021141	C	A	0.713	0.724	0.992	-0.0618967	0.0096	1.125e-10	53386	77258	58749.1	NC_000014.9
rs4906336	chr14	103566928	104033265	C	G	0.712	0.723	0.998	-0.062301	0.0095	6.79e-11	53386	77258	58749.1	NC_000014.9
rs4906337	chr14	103574077	104040414	C	A	0.705	0.716	0.996	-0.0626949	0.0095	3.859e-11	53386	77258	58749.1	NC_000014.9
rs4906338	chr14	103584020	104050357	A	G	0.705	0.716	0.993	-0.063302	0.0095	2.815e-11	53386	77258	58749.1	NC_000014.9
rs4906347	chr14	103618504	104084841	C	T	0.676	0.684	0.983	-0.051904	0.0093	2.366e-08	53386	77258	58749.1	NC_000014.9
rs4906350	chr14	103645457	104111794	C	T	0.663	0.673	0.993	-0.0584981	0.0092	2.08e-10	53386	77258	58749.1	NC_000014.9
rs4906356	chr14	103672364	104138701	C	T	0.663	0.674	0.996	-0.0586042	0.0092	1.861e-10	53386	77258	58749.1	NC_000014.9
rs4906363	chr14	103743902	104210239	G	A	0.654	0.666	0.994	-0.0643999	0.0091	1.669e-12	53386	77258	58749.1	NC_000014.9
rs4906364	chr14	103748005	104214342	C	G	0.654	0.665	0.995	-0.0643999	0.0091	1.59e-12	53386	77258	58749.1	NC_000014.9
rs4906365	chr14	103762893	104229230	G	C	0.574	0.585	0.984	-0.0582967	0.0088	3.24e-11	53386	77258	58749.1	NC_000014.9
rs4906368	chr14	103776060	104242397	A	C	0.525	0.536	0.993	-0.0494004	0.0086	1.124e-08	53386	77258	58749.1	NC_000014.9
rs4906371	chr14	103790595	104256932	G	A	0.582	0.593	0.998	-0.0580953	0.0087	2.962e-11	53386	77258	58749.1	NC_000014.9
rs4906372	chr14	103799326	104265663	A	C	0.582	0.593	0.997	-0.0579999	0.0087	3.244e-11	53386	77258	58749.1	NC_000014.9
rs4906373	chr14	103803471	104269808	A	G	0.582	0.593	0.997	-0.0579999	0.0087	3.3e-11	53386	77258	58749.1	NC_000014.9
rs4906374	chr14	103803663	104270000	A	T	0.45	0.459	0.92	-0.052199	0.009	7.071e-09	53386	77258	58749.1	NC_000014.9
rs4906376	chr14	103805828	104272165	A	C	0.654	0.666	0.998	-0.065499	0.0091	6.261e-13	53386	77258	58749.1	NC_000014.9
rs4906377	chr14	103812519	104278856	G	A	0.654	0.666	0.998	-0.065798	0.0091	4.979e-13	53386	77258	58749.1	NC_000014.9
rs4906378	chr14	103817108	104283445	C	T	0.654	0.666	0.996	-0.0657019	0.0091	5.797e-13	53386	77258	58749.1	NC_000014.9
rs4906379	chr14	103849154	104315491	A	G	0.347	0.335	0.982	0.0656005	0.0092	8.716e-13	53386	77258	58749.1	NC_000014.9
rs10083367	chr14	103847846	104314183	C	G	0.419	0.407	0.977	0.0579953	0.0088	5.168e-11	53386	77258	58749.1	NC_000014.9
rs10083370	chr14	103847845	104314182	G	A	0.419	0.408	0.977	0.0579953	0.0088	5.261e-11	53386	77258	58749.1	NC_000014.9
rs10129899	chr14	103864095	104330432	C	A	0.492	0.484	0.914	0.0507026	0.009	1.958e-08	53386	77258	58749.1	NC_000014.9
rs10132641	chr14	103871921	104338258	A	G	0.377	0.367	0.963	0.0577027	0.0091	2.194e-10	53386	77258	58749.1	NC_000014.9
rs10431750	chr14	103573728	104040065	T	C	0.704	0.715	0.996	-0.0625991	0.0095	4.243e-11	53386	77258	58749.1	NC_000014.9
rs10459574	chr14	103616705	104083042	C	G	0.719	0.727	0.965	-0.054604	0.0098	2.315e-08	53386	77258	58749.1	NC_000014.9
rs10873538	chr14	103789232	104255569	T	G	0.654	0.666	0.995	-0.0665031	0.0091	3.01e-13	53386	77258	58749.1	NC_000014.9
rs10873539	chr14	103850708	104317045	C	T	0.419	0.408	0.975	0.0580991	0.0088	4.91e-11	53386	77258	58749.1	NC_000014.9
rs11160758	chr14	103750882	104217219	G	A	0.581	0.592	0.995	-0.0571949	0.0088	6.672e-11	53386	77258	58749.1	NC_000014.9
rs11160759	chr14	103765205	104231542	C	T	0.582	0.593	0.996	-0.0575973	0.0088	4.664e-11	53386	77258	58749.1	NC_000014.9
rs11160760	chr14	103782601	104248938	G	T	0.582	0.593	0.998	-0.0579999	0.0087	3.165e-11	53386	77258	58749.1	NC_000014.9
rs11160761	chr14	103788519	104254856	A	T	0.582	0.593	0.998	-0.0582013	0.0087	2.877e-11	53386	77258	58749.1	NC_000014.9
rs11160762	chr14	103788746	104255083	G	A	0.582	0.593	0.998	-0.0582013	0.0087	2.733e-11	53386	77258	58749.1	NC_000014.9
rs11160763	chr14	103824942	104291279	A	G	0.873	0.88	0.9	-0.0759959	0.0138	3.945e-08	53386	77258	58749.1	NC_000014.9
rs11160765	chr14	103833393	104299730	T	C	0.582	0.593	0.994	-0.0575973	0.0088	4.994e-11	53386	77258	58749.1	NC_000014.9
rs11160766	chr14	103833540	104299877	A	G	0.525	0.536	0.983	-0.0497051	0.0087	1.058e-08	53386	77258	58749.1	NC_000014.9
rs11160767	chr14	103850396	104316733	G	A	0.419	0.408	0.976	0.0580991	0.0088	4.983e-11	53386	77258	58749.1	NC_000014.9
rs11540512	chr14	103681040	104147377	C	T	0.663	0.674	0.997	-0.058795	0.0092	1.583e-10	53386	77258	58749.1	NC_000014.9
rs11623546	chr14	103802761	104269098	A	G	0.582	0.593	0.997	-0.0579046	0.0087	3.592e-11	53386	77258	58749.1	NC_000014.9
rs11624184	chr14	103774661	104240998	T	C	0.582	0.593	0.997	-0.0582967	0.0087	2.741e-11	53386	77258	58749.1	NC_000014.9
rs11625740	chr14	103755469	104221806	C	A	0.586	0.597	0.995	-0.0571949	0.0088	7.141e-11	53386	77258	58749.1	NC_000014.9
rs11626377	chr14	103768020	104234357	G	A	0.582	0.593	0.996	-0.0577986	0.0088	4.041e-11	53386	77258	58749.1	NC_000014.9
rs11627258	chr14	103765093	104231430	T	C	0.525	0.536	0.993	-0.0490957	0.0086	1.4e-08	53386	77258	58749.1	NC_000014.9
rs11628240	chr14	103751798	104218135	A	G	0.581	0.592	0.995	-0.0573008	0.0088	5.815e-11	53386	77258	58749.1	NC_000014.9
rs11628332	chr14	103774804	104241141	C	T	0.582	0.593	0.997	-0.0579999	0.0087	3.281e-11	53386	77258	58749.1	NC_000014.9
rs11628481	chr14	103775162	104241499	C	T	0.582	0.593	0.997	-0.0579999	0.0087	3.335e-11	53386	77258	58749.1	NC_000014.9
rs11628787	chr14	103857647	104323984	G	A	0.476	0.465	0.959	0.0507026	0.0088	8.135e-09	53386	77258	58749.1	NC_000014.9
rs11844466	chr14	103600085	104066422	G	A	0.688	0.698	0.994	-0.0573961	0.0094	8.697e-10	53386	77258	58749.1	NC_000014.9
rs11846404	chr14	103689771	104156108	C	G	0.663	0.674	0.998	-0.0589966	0.0092	1.266e-10	53386	77258	58749.1	NC_000014.9
rs11846838	chr14	103718400	104184737	G	A	0.662	0.673	0.977	-0.0622052	0.0093	1.938e-11	53386	77258	58749.1	NC_000014.9
rs11847468	chr14	103753958	104220295	G	A	0.581	0.592	0.995	-0.0573961	0.0088	5.382e-11	53386	77258	58749.1	NC_000014.9
rs11851000	chr14	103603660	104069997	C	T	0.688	0.697	0.993	-0.0577033	0.0094	6.949e-10	53386	77258	58749.1	NC_000014.9
rs11851616	chr14	103599263	104065600	G	A	0.689	0.698	0.994	-0.0573961	0.0094	8.366e-10	53386	77258	58749.1	NC_000014.9
rs12147645	chr14	103633871	104100208	T	A	0.663	0.673	0.991	-0.0586042	0.0092	1.961e-10	53386	77258	58749.1	NC_000014.9
rs12147741	chr14	103795086	104261423	T	C	0.605	0.616	0.992	-0.0579046	0.0089	6.473e-11	53386	77258	58749.1	NC_000014.9
rs12432904	chr14	103345983	103812320	G	T	0.665	0.652	0.974	0.0535976	0.0092	5.464e-09	53386	77258	58749.1	NC_000014.9
rs12433009	chr14	103730068	104196405	C	G	0.532	0.542	0.992	-0.0492953	0.0087	1.289e-08	53386	77258	58749.1	NC_000014.9
rs12433109	chr14	103730270	104196607	G	A	0.593	0.604	0.991	-0.0591027	0.0088	2.044e-11	53386	77258	58749.1	NC_000014.9
rs12434686	chr14	103849696	104316033	C	T	0.419	0.408	0.977	0.0582029	0.0088	4.653e-11	53386	77258	58749.1	NC_000014.9
rs12437066	chr14	103770507	104236844	A	C	0.525	0.536	0.993	-0.0492953	0.0086	1.173e-08	53386	77258	58749.1	NC_000014.9
rs12588489	chr14	103766677	104233014	A	G	0.582	0.593	0.996	-0.0577033	0.0088	4.212e-11	53386	77258	58749.1	NC_000014.9
rs12588797	chr14	103833683	104300020	T	C	0.654	0.666	0.995	-0.0652961	0.0091	7.911e-13	53386	77258	58749.1	NC_000014.9
rs12590968	chr14	103670296	104136633	G	C	0.663	0.674	0.995	-0.0584027	0.0092	2.099e-10	53386	77258	58749.1	NC_000014.9
rs12878678	chr14	103853393	104319730	T	C	0.581	0.592	0.973	-0.0582967	0.0089	4.642e-11	53386	77258	58749.1	NC_000014.9
rs12878682	chr14	103767290	104233627	G	C	0.582	0.593	0.996	-0.0577986	0.0088	3.994e-11	53386	77258	58749.1	NC_000014.9
rs12878868	chr14	103767388	104233725	G	A	0.582	0.593	0.996	-0.0577986	0.0088	4.096e-11	53386	77258	58749.1	NC_000014.9
rs12879501	chr14	103806297	104272634	G	T	0.583	0.594	0.995	-0.0575973	0.0088	4.734e-11	53386	77258	58749.1	NC_000014.9
rs12879529	chr14	103841217	104307554	G	A	0.654	0.666	0.986	-0.0659048	0.0092	6.436e-13	53386	77258	58749.1	NC_000014.9
rs12879612	chr14	103767281	104233618	T	A	0.587	0.598	0.996	-0.0573961	0.0088	5.917e-11	53386	77258	58749.1	NC_000014.9
rs12880167	chr14	103834492	104300829	C	T	0.582	0.593	0.992	-0.0575973	0.0088	5.097e-11	53386	77258	58749.1	NC_000014.9
rs12880233	chr14	103800996	104267333	A	G	0.582	0.593	0.997	-0.0580953	0.0087	3.115e-11	53386	77258	58749.1	NC_000014.9
rs12880368	chr14	103800953	104267290	C	T	0.587	0.598	0.997	-0.0577033	0.0088	4.613e-11	53386	77258	58749.1	NC_000014.9
rs12880413	chr14	103801070	104267407	A	G	0.582	0.593	0.997	-0.0580953	0.0087	3.177e-11	53386	77258	58749.1	NC_000014.9
rs12880821	chr14	103809712	104276049	C	T	0.587	0.598	0.996	-0.0570043	0.0088	8.349e-11	53386	77258	58749.1	NC_000014.9
rs12883337	chr14	103797800	104264137	G	C	0.654	0.666	0.998	-0.0657019	0.0091	5.428e-13	53386	77258	58749.1	NC_000014.9
rs12884809	chr14	103628983	104095320	G	A	0.648	0.658	0.991	-0.055703	0.0091	9.425e-10	53386	77258	58749.1	NC_000014.9
rs12885018	chr14	103807475	104273812	A	G	0.582	0.593	0.997	-0.0577986	0.0087	3.811e-11	53386	77258	58749.1	NC_000014.9
rs12885509	chr14	103806988	104273325	T	C	0.654	0.665	0.998	-0.065499	0.0091	6.136e-13	53386	77258	58749.1	NC_000014.9
rs12886363	chr14	103807449	104273786	T	C	0.587	0.598	0.997	-0.0568984	0.0088	8.647e-11	53386	77258	58749.1	NC_000014.9
rs12886637	chr14	103756555	104222892	C	T	0.654	0.666	0.997	-0.0649973	0.0091	9.875e-13	53386	77258	58749.1	NC_000014.9
rs12886840	chr14	103835377	104301714	T	A	0.582	0.593	0.992	-0.0580953	0.0088	3.587e-11	53386	77258	58749.1	NC_000014.9
rs12887734	chr14	103580497	104046834	G	T	0.705	0.716	0.994	-0.0631954	0.0095	2.889e-11	53386	77258	58749.1	NC_000014.9
rs12888002	chr14	103772310	104238647	T	C	0.654	0.666	0.997	-0.0649973	0.0091	9.684e-13	53386	77258	58749.1	NC_000014.9
rs12888993	chr14	103673689	104140026	C	T	0.663	0.674	0.996	-0.0586042	0.0092	1.862e-10	53386	77258	58749.1	NC_000014.9
rs12889403	chr14	103568409	104034746	C	T	0.711	0.722	0.998	-0.0617052	0.0095	1e-10	53386	77258	58749.1	NC_000014.9
rs12889721	chr14	103568526	104034863	C	T	0.712	0.723	0.996	-0.0605996	0.0096	2.208e-10	53386	77258	58749.1	NC_000014.9
rs12889731	chr14	103621145	104087482	C	T	0.689	0.698	0.992	-0.0579999	0.0094	6.022e-10	53386	77258	58749.1	NC_000014.9
rs12889993	chr14	103807957	104274294	A	G	0.582	0.593	0.997	-0.0577986	0.0087	3.843e-11	53386	77258	58749.1	NC_000014.9
rs12890354	chr14	103769525	104235862	C	A	0.654	0.666	0.997	-0.065104	0.0091	8.447e-13	53386	77258	58749.1	NC_000014.9
rs12890430	chr14	103827197	104293534	G	A	0.655	0.667	0.993	-0.065104	0.0091	1.003e-12	53386	77258	58749.1	NC_000014.9
rs12890820	chr14	103568512	104034849	T	C	0.712	0.722	0.996	-0.0611948	0.0096	1.53e-10	53386	77258	58749.1	NC_000014.9
rs12890822	chr14	103851704	104318041	C	T	0.653	0.665	0.98	-0.0665031	0.0092	4.262e-13	53386	77258	58749.1	NC_000014.9
rs12891175	chr14	103807829	104274166	T	C	0.582	0.593	0.997	-0.0579046	0.0087	3.625e-11	53386	77258	58749.1	NC_000014.9
rs12891360	chr14	103541822	104008159	C	T	0.715	0.724	0.971	-0.0544984	0.0097	1.912e-08	53386	77258	58749.1	NC_000014.9
rs12891399	chr14	103827196	104293533	T	C	0.655	0.667	0.993	-0.0652001	0.0091	9.199e-13	53386	77258	58749.1	NC_000014.9
rs12891477	chr14	103866422	104332759	C	T	0.625	0.635	0.968	-0.0591981	0.0091	7.189e-11	53386	77258	58749.1	NC_000014.9
rs12892038	chr14	103602292	104068629	G	A	0.689	0.698	0.993	-0.0575973	0.0094	7.429e-10	53386	77258	58749.1	NC_000014.9
rs12892186	chr14	103852450	104318787	C	T	0.586	0.597	0.974	-0.0577986	0.0089	7.286e-11	53386	77258	58749.1	NC_000014.9
rs12892189	chr14	103853652	104319989	C	A	0.648	0.66	0.971	-0.0668986	0.0092	3.477e-13	53386	77258	58749.1	NC_000014.9
rs12893623	chr14	103824476	104290813	A	G	0.654	0.666	0.997	-0.0655951	0.0091	6.07e-13	53386	77258	58749.1	NC_000014.9
rs12893668	chr14	103551456	104017793	G	A	0.711	0.721	0.974	-0.0601004	0.0097	4.871e-10	53386	77258	58749.1	NC_000014.9
rs12894254	chr14	103824612	104290949	G	C	0.582	0.594	0.996	-0.057502	0.0088	4.996e-11	53386	77258	58749.1	NC_000014.9
rs12894657	chr14	103722583	104188920	G	A	0.654	0.665	0.983	-0.0610034	0.0092	2.915e-11	53386	77258	58749.1	NC_000014.9
rs12894729	chr14	103568955	104035292	G	A	0.711	0.722	0.998	-0.0618009	0.0095	9.608e-11	53386	77258	58749.1	NC_000014.9
rs12896171	chr14	103669629	104135966	A	G	0.663	0.673	0.996	-0.0584981	0.0092	2.031e-10	53386	77258	58749.1	NC_000014.9
rs12897150	chr14	103853193	104319530	A	T	0.581	0.592	0.973	-0.0582013	0.0089	4.903e-11	53386	77258	58749.1	NC_000014.9
rs17791722	chr14	103819873	104286210	C	T	0.654	0.666	0.998	-0.0657019	0.0091	5.132e-13	53386	77258	58749.1	NC_000014.9
rs60249782	chr14	103594947	104061284	G	A	0.683	0.693	0.994	-0.0577986	0.0093	5.217e-10	53386	77258	58749.1	NC_000014.9
rs61637848	chr14	103629694	104096031	C	T	0.663	0.673	0.99	-0.0589011	0.0092	1.606e-10	53386	77258	58749.1	NC_000014.9
rs111688512	chr14	103843837	104310174	G	A	0.868	0.874	0.894	-0.0754027	0.0136	3.235e-08	53386	77258	58749.1	NC_000014.9
rs113202063	chr14	103601558	104067895	T	G	0.688	0.698	0.993	-0.0573961	0.0094	8.416e-10	53386	77258	58749.1	NC_000014.9
rs35346340	chr15	90884642	91427872	G	C	0.685	0.67	0.955	0.0694981	0.0094	1.878e-13	53386	77258	58749.1	NC_000015.10
rs4702	chr15	90883330	91426560	G	A	0.461	0.44	0.947	0.0843044	0.0089	2.794e-21	53386	77258	58749.1	NC_000015.10
rs1573643	chr15	90877743	91420973	T	C	0.677	0.662	0.952	0.0673034	0.0094	8.407e-13	53386	77258	58749.1	NC_000015.10
rs1573644	chr15	90878053	91421283	T	C	0.658	0.644	0.937	0.0657035	0.0093	2.033e-12	53386	77258	58749.1	NC_000015.10
rs1894400	chr15	90885725	91428955	C	T	0.686	0.671	0.953	0.0697965	0.0095	1.682e-13	53386	77258	58749.1	NC_000015.10
rs1894401	chr15	90885812	91429042	G	A	0.454	0.472	0.963	-0.0752948	0.0088	1.315e-17	53386	77258	58749.1	NC_000015.10
rs2071382	chr15	90884967	91428197	T	C	0.452	0.471	0.964	-0.0754027	0.0088	1.175e-17	53386	77258	58749.1	NC_000015.10
rs2071410	chr15	90877710	91420940	C	G	0.687	0.672	0.958	0.0708964	0.0094	5.829e-14	53386	77258	58749.1	NC_000015.10
rs2521501	chr15	90894158	91437388	A	T	0.69	0.675	0.935	0.0698991	0.0096	2.969e-13	53386	77258	58749.1	NC_000015.10
rs3759929	chr15	90866779	91410009	G	T	0.418	0.407	0.961	0.0569	0.0089	1.826e-10	53386	77258	58749.1	NC_000015.10
rs4932177	chr15	90863967	91407197	T	G	0.658	0.645	0.973	0.0594003	0.0092	9.731e-11	53386	77258	58749.1	NC_000015.10
rs4932178	chr15	90868426	91411656	C	T	0.657	0.644	0.976	0.0603987	0.0092	4.558e-11	53386	77258	58749.1	NC_000015.10
rs4932370	chr15	90861475	91404705	G	A	0.674	0.661	0.968	0.0582029	0.0093	4.248e-10	53386	77258	58749.1	NC_000015.10
rs4932371	chr15	90861558	91404788	T	C	0.655	0.643	0.974	0.0582972	0.0092	2.137e-10	53386	77258	58749.1	NC_000015.10
rs4932372	chr15	90864045	91407275	A	C	0.678	0.665	0.968	0.0603046	0.0093	1.054e-10	53386	77258	58749.1	NC_000015.10
rs4932373	chr15	90886057	91429287	A	C	0.687	0.671	0.951	0.0689009	0.0095	3.63e-13	53386	77258	58749.1	NC_000015.10
rs11539637	chr15	90885060	91428290	C	T	0.454	0.472	0.964	-0.0744973	0.0088	2.78e-17	53386	77258	58749.1	NC_000015.10
rs17514846	chr15	90873320	91416550	C	A	0.552	0.535	0.977	0.0735014	0.0088	4.997e-17	53386	77258	58749.1	NC_000015.10
rs10221243	chr17	46134944	44212310	G	A	0.793	0.788	0.963	0.061001	0.0108	1.746e-08	53386	77258	58749.1	NC_000017.11
rs10445333	chr17	45839143	43916509	A	G	0.799	0.793	0.992	0.061302	0.0107	1.181e-08	53386	77258	58749.1	NC_000017.11
rs10445334	chr17	45857460	43934826	T	G	0.799	0.793	0.987	0.0618004	0.0108	9.462e-09	53386	77258	58749.1	NC_000017.11
rs10445335	chr17	45857530	43934896	T	A	0.799	0.793	0.987	0.0618004	0.0108	9.421e-09	53386	77258	58749.1	NC_000017.11
rs10445336	chr17	45857582	43934948	A	G	0.799	0.793	0.987	0.061697	0.0108	1.033e-08	53386	77258	58749.1	NC_000017.11
rs10445337	chr17	45990034	44067400	T	C	0.799	0.793	0.975	0.0614995	0.0109	1.568e-08	53386	77258	58749.1	NC_000017.11
rs10445338	chr17	45990316	44067682	G	A	0.799	0.793	0.974	0.0614995	0.0109	1.553e-08	53386	77258	58749.1	NC_000017.11
rs10445362	chr17	45837188	43914554	C	A	0.799	0.793	0.992	0.061302	0.0107	1.14e-08	53386	77258	58749.1	NC_000017.11
rs10445363	chr17	45837192	43914558	G	A	0.799	0.793	0.992	0.061302	0.0107	1.141e-08	53386	77258	58749.1	NC_000017.11
rs10445364	chr17	45838990	43916356	G	A	0.799	0.793	0.992	0.061302	0.0107	1.141e-08	53386	77258	58749.1	NC_000017.11
rs10445369	chr17	45857410	43934776	A	G	0.799	0.793	0.987	0.0618004	0.0108	9.219e-09	53386	77258	58749.1	NC_000017.11
rs10445370	chr17	45857752	43935118	G	A	0.799	0.793	0.987	0.0618004	0.0108	9.407e-09	53386	77258	58749.1	NC_000017.11
rs10445371	chr17	45988044	44065410	G	A	0.799	0.793	0.975	0.0613961	0.0109	1.628e-08	53386	77258	58749.1	NC_000017.11
rs10451283	chr17	45736654	43814020	T	C	0.798	0.792	0.984	0.0624019	0.0108	7.216e-09	53386	77258	58749.1	NC_000017.11
rs10491143	chr17	45695882	43773248	A	T	0.799	0.793	0.981	0.0611045	0.0108	1.539e-08	53386	77258	58749.1	NC_000017.11
rs10491144	chr17	45695758	43773124	A	C	0.799	0.793	0.981	0.0611045	0.0108	1.541e-08	53386	77258	58749.1	NC_000017.11
rs10514879	chr17	45725605	43802971	C	T	0.799	0.793	0.984	0.0614995	0.0108	1.239e-08	53386	77258	58749.1	NC_000017.11
rs10514897	chr17	46040031	44117397	A	G	0.799	0.793	0.971	0.0611986	0.0109	1.873e-08	53386	77258	58749.1	NC_000017.11
rs10514898	chr17	46042270	44119636	A	C	0.799	0.793	0.971	0.061302	0.0109	1.884e-08	53386	77258	58749.1	NC_000017.11
rs10514901	chr17	46117369	44194735	G	T	0.799	0.793	0.967	0.0613961	0.0109	1.809e-08	53386	77258	58749.1	NC_000017.11
rs10514903	chr17	46129280	44206646	C	G	0.799	0.794	0.965	0.0614995	0.0109	1.836e-08	53386	77258	58749.1	NC_000017.11
rs10514904	chr17	46130521	44207887	C	T	0.798	0.793	0.963	0.0624019	0.0109	1.1e-08	53386	77258	58749.1	NC_000017.11
rs11079717	chr17	45757985	43835351	T	C	0.799	0.793	0.987	0.0628997	0.0108	5.438e-09	53386	77258	58749.1	NC_000017.11
rs11079718	chr17	45762585	43839951	A	T	0.8	0.794	0.98	0.0619038	0.0108	1.052e-08	53386	77258	58749.1	NC_000017.11
rs11079719	chr17	45762640	43840006	T	G	0.8	0.795	0.977	0.0618004	0.0109	1.285e-08	53386	77258	58749.1	NC_000017.11
rs11079720	chr17	45762650	43840016	G	A	0.801	0.795	0.978	0.0630969	0.0109	6.263e-09	53386	77258	58749.1	NC_000017.11
rs11079721	chr17	45762741	43840107	C	A	0.799	0.793	0.985	0.0627025	0.0108	6.099e-09	53386	77258	58749.1	NC_000017.11
rs11079723	chr17	45764363	43841729	T	C	0.799	0.793	0.987	0.0627964	0.0108	5.598e-09	53386	77258	58749.1	NC_000017.11
rs11079724	chr17	45764546	43841912	C	T	0.799	0.793	0.987	0.0627025	0.0108	5.692e-09	53386	77258	58749.1	NC_000017.11
rs11079725	chr17	45846568	43923934	T	C	0.799	0.793	0.991	0.0611986	0.0108	1.237e-08	53386	77258	58749.1	NC_000017.11
rs11079729	chr17	46038203	44115569	C	A	0.799	0.793	0.972	0.0614995	0.0109	1.676e-08	53386	77258	58749.1	NC_000017.11
rs11079733	chr17	46192598	44269964	T	A	0.799	0.793	0.952	0.0639977	0.011	5.335e-09	53386	77258	58749.1	NC_000017.11
rs11575895	chr17	45894419	43971785	A	G	0.799	0.793	0.982	0.0613961	0.0108	1.325e-08	53386	77258	58749.1	NC_000017.11
rs11575896	chr17	45894776	43972142	G	A	0.799	0.793	0.982	0.0614995	0.0108	1.315e-08	53386	77258	58749.1	NC_000017.11
rs12149995	chr17	46015435	44092801	G	A	0.799	0.793	0.969	0.0618004	0.0109	1.379e-08	53386	77258	58749.1	NC_000017.11
rs12150048	chr17	45750105	43827471	G	C	0.799	0.793	0.987	0.0625991	0.0108	6.401e-09	53386	77258	58749.1	NC_000017.11
rs12150064	chr17	46051041	44128407	C	A	0.799	0.793	0.97	0.061302	0.0109	1.853e-08	53386	77258	58749.1	NC_000017.11
rs12150087	chr17	46133622	44210988	C	G	0.799	0.793	0.965	0.0619038	0.0109	1.441e-08	53386	77258	58749.1	NC_000017.11
rs12150090	chr17	46038520	44115886	C	T	0.799	0.793	0.972	0.0611045	0.0109	2.044e-08	53386	77258	58749.1	NC_000017.11
rs12150091	chr17	45698876	43776242	A	G	0.799	0.793	0.981	0.0611986	0.0108	1.53e-08	53386	77258	58749.1	NC_000017.11
rs12150104	chr17	45938563	44015929	G	A	0.798	0.793	0.975	0.0608034	0.0108	2.132e-08	53386	77258	58749.1	NC_000017.11
rs12150111	chr17	45936572	44013938	A	G	0.799	0.793	0.976	0.0608034	0.0108	2.082e-08	53386	77258	58749.1	NC_000017.11
rs12150125	chr17	45909066	43986432	G	A	0.799	0.793	0.978	0.061302	0.0108	1.559e-08	53386	77258	58749.1	NC_000017.11
rs12150127	chr17	46064366	44141732	G	A	0.799	0.794	0.97	0.061001	0.0109	2.243e-08	53386	77258	58749.1	NC_000017.11
rs12150141	chr17	45697779	43775145	G	A	0.799	0.793	0.981	0.0611045	0.0108	1.576e-08	53386	77258	58749.1	NC_000017.11
rs12150162	chr17	46036852	44114218	T	C	0.799	0.793	0.972	0.0611986	0.0109	1.927e-08	53386	77258	58749.1	NC_000017.11
rs12150170	chr17	46013280	44090646	A	G	0.799	0.793	0.969	0.0614995	0.0109	1.674e-08	53386	77258	58749.1	NC_000017.11
rs12150195	chr17	45936897	44014263	T	C	0.798	0.793	0.976	0.0608034	0.0108	2.072e-08	53386	77258	58749.1	NC_000017.11
rs12150223	chr17	45866838	43944204	T	C	0.799	0.793	0.985	0.0618004	0.0108	9.799e-09	53386	77258	58749.1	NC_000017.11
rs12150229	chr17	45938080	44015446	A	G	0.799	0.793	0.974	0.0606999	0.0109	2.387e-08	53386	77258	58749.1	NC_000017.11
rs12150230	chr17	45938098	44015464	A	G	0.799	0.793	0.974	0.0608034	0.0109	2.277e-08	53386	77258	58749.1	NC_000017.11
rs12150235	chr17	45938379	44015745	A	G	0.798	0.793	0.975	0.0606999	0.0108	2.17e-08	53386	77258	58749.1	NC_000017.11
rs12150242	chr17	45938450	44015816	A	G	0.798	0.793	0.975	0.0606999	0.0108	2.158e-08	53386	77258	58749.1	NC_000017.11
rs12150254	chr17	46013089	44090455	T	C	0.799	0.793	0.969	0.0614995	0.0109	1.651e-08	53386	77258	58749.1	NC_000017.11
rs12150332	chr17	45747542	43824908	C	T	0.799	0.793	0.986	0.0624958	0.0108	6.624e-09	53386	77258	58749.1	NC_000017.11
rs12150336	chr17	46048338	44125704	C	T	0.799	0.793	0.97	0.0611986	0.0109	1.987e-08	53386	77258	58749.1	NC_000017.11
rs12150344	chr17	46066118	44143484	G	A	0.799	0.793	0.97	0.061001	0.0109	2.13e-08	53386	77258	58749.1	NC_000017.11
rs12150363	chr17	45748985	43826351	A	G	0.799	0.793	0.987	0.0627025	0.0108	6e-09	53386	77258	58749.1	NC_000017.11
rs12150390	chr17	45818862	43896228	T	C	0.799	0.793	0.993	0.0624019	0.0107	5.925e-09	53386	77258	58749.1	NC_000017.11
rs12150435	chr17	45699025	43776391	G	C	0.799	0.793	0.981	0.0611986	0.0108	1.501e-08	53386	77258	58749.1	NC_000017.11
rs12150438	chr17	46036597	44113963	C	T	0.799	0.793	0.972	0.0611986	0.0109	1.89e-08	53386	77258	58749.1	NC_000017.11
rs12150447	chr17	46050759	44128125	A	C	0.799	0.793	0.97	0.0611986	0.0109	1.953e-08	53386	77258	58749.1	NC_000017.11
rs12150451	chr17	45750065	43827431	A	G	0.799	0.793	0.987	0.0625991	0.0108	6.332e-09	53386	77258	58749.1	NC_000017.11
rs12150454	chr17	45698695	43776061	C	T	0.799	0.793	0.981	0.0611986	0.0108	1.507e-08	53386	77258	58749.1	NC_000017.11
rs12150455	chr17	45750142	43827508	A	G	0.799	0.793	0.987	0.0625991	0.0108	6.304e-09	53386	77258	58749.1	NC_000017.11
rs12150460	chr17	45936771	44014137	G	T	0.799	0.793	0.976	0.0608034	0.0108	2.082e-08	53386	77258	58749.1	NC_000017.11
rs12150464	chr17	45699005	43776371	C	T	0.799	0.793	0.981	0.0611986	0.0108	1.497e-08	53386	77258	58749.1	NC_000017.11
rs12150469	chr17	46015131	44092497	T	C	0.799	0.793	0.97	0.0613961	0.0109	1.771e-08	53386	77258	58749.1	NC_000017.11
rs12150515	chr17	46013319	44090685	G	T	0.799	0.793	0.969	0.0613961	0.0109	1.733e-08	53386	77258	58749.1	NC_000017.11
rs12150516	chr17	45867153	43944519	C	T	0.799	0.793	0.986	0.061697	0.0108	1.063e-08	53386	77258	58749.1	NC_000017.11
rs12150527	chr17	45909096	43986462	A	G	0.799	0.793	0.979	0.0613961	0.0108	1.447e-08	53386	77258	58749.1	NC_000017.11
rs12150542	chr17	46038364	44115730	G	A	0.799	0.793	0.972	0.0611986	0.0109	1.924e-08	53386	77258	58749.1	NC_000017.11
rs12150547	chr17	45698180	43775546	A	G	0.799	0.793	0.981	0.0611986	0.0108	1.52e-08	53386	77258	58749.1	NC_000017.11
rs12150551	chr17	46073554	44150920	T	C	0.799	0.793	0.97	0.061001	0.0109	2.203e-08	53386	77258	58749.1	NC_000017.11
rs12150558	chr17	46073790	44151156	T	C	0.799	0.793	0.97	0.061001	0.0109	2.204e-08	53386	77258	58749.1	NC_000017.11
rs12150570	chr17	46048852	44126218	G	A	0.799	0.793	0.97	0.0611986	0.0109	1.945e-08	53386	77258	58749.1	NC_000017.11
rs12150576	chr17	45938258	44015624	G	A	0.798	0.793	0.976	0.0608034	0.0108	2.13e-08	53386	77258	58749.1	NC_000017.11
rs12150604	chr17	45750855	43828221	T	A	0.799	0.793	0.987	0.0627025	0.0108	6.04e-09	53386	77258	58749.1	NC_000017.11
rs12150608	chr17	45698036	43775402	T	C	0.799	0.793	0.981	0.0611045	0.0108	1.556e-08	53386	77258	58749.1	NC_000017.11
rs12150610	chr17	45698113	43775479	T	C	0.799	0.793	0.981	0.0611045	0.0108	1.594e-08	53386	77258	58749.1	NC_000017.11
rs12150611	chr17	46072375	44149741	G	A	0.799	0.793	0.97	0.061001	0.0109	2.21e-08	53386	77258	58749.1	NC_000017.11
rs12150621	chr17	45761116	43838482	G	T	0.799	0.793	0.987	0.0627964	0.0108	5.651e-09	53386	77258	58749.1	NC_000017.11
rs12150625	chr17	46072082	44149448	C	G	0.799	0.793	0.97	0.061001	0.0109	2.198e-08	53386	77258	58749.1	NC_000017.11
rs12150627	chr17	46072171	44149537	C	G	0.799	0.793	0.97	0.061001	0.0109	2.216e-08	53386	77258	58749.1	NC_000017.11
rs12150628	chr17	46072215	44149581	C	T	0.799	0.793	0.97	0.061001	0.0109	2.212e-08	53386	77258	58749.1	NC_000017.11
rs12150658	chr17	45748939	43826305	G	A	0.799	0.793	0.986	0.0627025	0.0108	6.02e-09	53386	77258	58749.1	NC_000017.11
rs12150672	chr17	45749271	43826637	G	A	0.799	0.793	0.987	0.0627025	0.0108	5.995e-09	53386	77258	58749.1	NC_000017.11
rs12150683	chr17	45747482	43824848	A	G	0.799	0.793	0.986	0.0624958	0.0108	6.726e-09	53386	77258	58749.1	NC_000017.11
rs12185225	chr17	46036125	44113491	T	C	0.799	0.793	0.972	0.0611986	0.0109	1.916e-08	53386	77258	58749.1	NC_000017.11
rs12185233	chr17	45846288	43923654	G	C	0.799	0.793	0.991	0.0611045	0.0108	1.342e-08	53386	77258	58749.1	NC_000017.11
rs12185235	chr17	45846337	43923703	C	T	0.799	0.793	0.99	0.061302	0.0108	1.231e-08	53386	77258	58749.1	NC_000017.11
rs12185243	chr17	46037985	44115351	T	C	0.799	0.793	0.972	0.0611986	0.0109	1.911e-08	53386	77258	58749.1	NC_000017.11
rs12185268	chr17	45846317	43923683	A	G	0.799	0.793	0.991	0.0611045	0.0108	1.323e-08	53386	77258	58749.1	NC_000017.11
rs12373123	chr17	45846707	43924073	T	C	0.799	0.793	0.991	0.0613961	0.0108	1.112e-08	53386	77258	58749.1	NC_000017.11
rs12373124	chr17	45846853	43924219	T	C	0.8	0.794	0.987	0.061001	0.0108	1.577e-08	53386	77258	58749.1	NC_000017.11
rs12373139	chr17	45846764	43924130	G	A	0.799	0.793	0.991	0.0613961	0.0108	1.106e-08	53386	77258	58749.1	NC_000017.11
rs12373140	chr17	45846865	43924231	G	A	0.8	0.794	0.987	0.0611045	0.0108	1.559e-08	53386	77258	58749.1	NC_000017.11
rs12373142	chr17	45846834	43924200	C	G	0.8	0.794	0.987	0.0613961	0.0108	1.287e-08	53386	77258	58749.1	NC_000017.11
rs12373168	chr17	45846971	43924337	A	C	0.796	0.791	0.988	0.0627964	0.0107	4.817e-09	53386	77258	58749.1	NC_000017.11
rs12943085	chr17	45757116	43834482	G	A	0.799	0.793	0.987	0.0627964	0.0108	5.748e-09	53386	77258	58749.1	NC_000017.11
rs12948216	chr17	45759307	43836673	C	T	0.799	0.793	0.987	0.0628997	0.0108	5.409e-09	53386	77258	58749.1	NC_000017.11
rs16940633	chr17	45633005	43710371	G	A	0.799	0.793	0.975	0.0614995	0.0109	1.459e-08	53386	77258	58749.1	NC_000017.11
rs16940665	chr17	45830530	43907896	T	C	0.799	0.793	0.993	0.0618004	0.0107	8.398e-09	53386	77258	58749.1	NC_000017.11
rs16940668	chr17	45830600	43907966	G	A	0.799	0.793	0.993	0.0618004	0.0107	8.341e-09	53386	77258	58749.1	NC_000017.11
rs16940671	chr17	45830785	43908151	C	T	0.8	0.794	0.99	0.0613961	0.0108	1.207e-08	53386	77258	58749.1	NC_000017.11
rs16940672	chr17	45830786	43908152	C	T	0.8	0.794	0.99	0.061302	0.0108	1.216e-08	53386	77258	58749.1	NC_000017.11
rs16940674	chr17	45833141	43910507	C	T	0.799	0.793	0.993	0.061697	0.0107	8.917e-09	53386	77258	58749.1	NC_000017.11
rs16940676	chr17	45833670	43911036	G	A	0.799	0.793	0.993	0.061697	0.0107	8.949e-09	53386	77258	58749.1	NC_000017.11
rs16940677	chr17	45834532	43911898	C	T	0.799	0.793	0.992	0.0622985	0.0107	6.679e-09	53386	77258	58749.1	NC_000017.11
rs16940681	chr17	45834793	43912159	G	C	0.8	0.793	0.992	0.0619038	0.0107	8.345e-09	53386	77258	58749.1	NC_000017.11
rs16940799	chr17	46025567	44102933	T	C	0.799	0.793	0.971	0.0611045	0.0109	2.022e-08	53386	77258	58749.1	NC_000017.11
rs16940806	chr17	46026460	44103826	G	A	0.801	0.796	0.96	0.061603	0.011	2.15e-08	53386	77258	58749.1	NC_000017.11
rs16940904	chr17	46108697	44186063	C	T	0.794	0.789	0.963	0.0606999	0.0109	2.253e-08	53386	77258	58749.1	NC_000017.11
rs16941035	chr17	45684153	43761519	T	G	0.775	0.77	0.977	0.0570984	0.0104	4.448e-08	53386	77258	58749.1	NC_000017.11
rs16941038	chr17	45684199	43761565	T	C	0.775	0.77	0.977	0.0570984	0.0104	4.474e-08	53386	77258	58749.1	NC_000017.11
rs17334797	chr17	45748546	43825912	A	G	0.799	0.793	0.986	0.0627025	0.0108	6.017e-09	53386	77258	58749.1	NC_000017.11
rs17334894	chr17	45749843	43827209	G	A	0.799	0.793	0.987	0.0627025	0.0108	5.863e-09	53386	77258	58749.1	NC_000017.11
rs17334923	chr17	45749878	43827244	C	T	0.798	0.792	0.986	0.0622985	0.0108	7.277e-09	53386	77258	58749.1	NC_000017.11
rs17334944	chr17	45751251	43828617	G	A	0.799	0.793	0.987	0.0627025	0.0108	5.863e-09	53386	77258	58749.1	NC_000017.11
rs17425752	chr17	45829360	43906726	A	C	0.799	0.793	0.992	0.0622045	0.0107	7.123e-09	53386	77258	58749.1	NC_000017.11
rs17426064	chr17	45751332	43828698	C	T	0.799	0.793	0.987	0.0627025	0.0108	5.97e-09	53386	77258	58749.1	NC_000017.11
rs17426106	chr17	45751569	43828935	G	C	0.799	0.793	0.987	0.0625991	0.0108	6.088e-09	53386	77258	58749.1	NC_000017.11
rs17426174	chr17	45753572	43830938	G	C	0.799	0.793	0.987	0.0627964	0.0108	5.465e-09	53386	77258	58749.1	NC_000017.11
rs17426195	chr17	45755001	43832367	G	A	0.8	0.793	0.985	0.0635005	0.0108	3.968e-09	53386	77258	58749.1	NC_000017.11
rs17563433	chr17	45722985	43800351	A	C	0.799	0.793	0.984	0.0614995	0.0108	1.206e-08	53386	77258	58749.1	NC_000017.11
rs17563501	chr17	45724329	43801695	C	T	0.799	0.793	0.984	0.0614995	0.0108	1.233e-08	53386	77258	58749.1	NC_000017.11
rs17563599	chr17	45730589	43807955	A	C	0.799	0.793	0.984	0.061302	0.0108	1.327e-08	53386	77258	58749.1	NC_000017.11
rs17563683	chr17	45733706	43811072	A	G	0.799	0.793	0.984	0.061302	0.0108	1.328e-08	53386	77258	58749.1	NC_000017.11
rs17563718	chr17	45734307	43811673	C	T	0.799	0.793	0.985	0.0613961	0.0108	1.27e-08	53386	77258	58749.1	NC_000017.11
rs17563787	chr17	45735886	43813252	C	G	0.799	0.793	0.985	0.0618004	0.0108	1.033e-08	53386	77258	58749.1	NC_000017.11
rs17563800	chr17	45740093	43817459	C	T	0.799	0.793	0.985	0.0619978	0.0108	9.057e-09	53386	77258	58749.1	NC_000017.11
rs17563827	chr17	45740856	43818222	C	A	0.799	0.793	0.985	0.0621012	0.0108	8.836e-09	53386	77258	58749.1	NC_000017.11
rs17563861	chr17	45741540	43818906	A	G	0.799	0.793	0.985	0.0621012	0.0108	8.584e-09	53386	77258	58749.1	NC_000017.11
rs17563889	chr17	45741580	43818946	A	T	0.799	0.793	0.985	0.0621012	0.0108	8.561e-09	53386	77258	58749.1	NC_000017.11
rs17563923	chr17	45742084	43819450	G	A	0.799	0.793	0.985	0.0622045	0.0108	8.209e-09	53386	77258	58749.1	NC_000017.11
rs17563965	chr17	45913553	43990919	A	G	0.799	0.793	0.979	0.061001	0.0108	1.773e-08	53386	77258	58749.1	NC_000017.11
rs17563986	chr17	45913906	43991272	A	G	0.799	0.793	0.979	0.061001	0.0108	1.783e-08	53386	77258	58749.1	NC_000017.11
rs17564020	chr17	45914415	43991781	G	T	0.798	0.793	0.979	0.0608034	0.0108	1.966e-08	53386	77258	58749.1	NC_000017.11
rs17564153	chr17	45917732	43995098	G	A	0.799	0.793	0.978	0.061001	0.0108	1.751e-08	53386	77258	58749.1	NC_000017.11
rs17564223	chr17	45920154	43997520	C	T	0.799	0.793	0.978	0.061001	0.0108	1.844e-08	53386	77258	58749.1	NC_000017.11
rs17564493	chr17	45924013	44001379	C	T	0.799	0.793	0.977	0.061001	0.0108	1.833e-08	53386	77258	58749.1	NC_000017.11
rs17564591	chr17	45924696	44002062	A	C	0.799	0.793	0.977	0.0608034	0.0108	1.974e-08	53386	77258	58749.1	NC_000017.11
rs17564619	chr17	45924772	44002138	A	G	0.799	0.793	0.977	0.0608975	0.0108	1.874e-08	53386	77258	58749.1	NC_000017.11
rs17564703	chr17	45925229	44002595	C	T	0.799	0.793	0.977	0.0608034	0.0108	1.986e-08	53386	77258	58749.1	NC_000017.11
rs17564780	chr17	45928047	44005413	A	G	0.799	0.793	0.977	0.0608034	0.0108	2.011e-08	53386	77258	58749.1	NC_000017.11
rs17564829	chr17	45929235	44006601	T	C	0.799	0.793	0.977	0.0608034	0.0108	2.072e-08	53386	77258	58749.1	NC_000017.11
rs17564871	chr17	45933652	44011018	A	G	0.799	0.793	0.976	0.0608034	0.0108	2.099e-08	53386	77258	58749.1	NC_000017.11
rs17564948	chr17	45934383	44011749	A	G	0.799	0.793	0.976	0.0608034	0.0108	2.064e-08	53386	77258	58749.1	NC_000017.11
rs17564983	chr17	45934459	44011825	A	C	0.799	0.793	0.976	0.061001	0.0108	1.898e-08	53386	77258	58749.1	NC_000017.11
rs17565025	chr17	45935097	44012463	T	C	0.798	0.793	0.976	0.0608034	0.0108	2.085e-08	53386	77258	58749.1	NC_000017.11
rs17571718	chr17	45955402	44032768	T	C	0.798	0.793	0.973	0.0605023	0.0109	2.611e-08	53386	77258	58749.1	NC_000017.11
rs17571739	chr17	45955549	44032915	T	C	0.799	0.793	0.971	0.061001	0.0109	2.136e-08	53386	77258	58749.1	NC_000017.11
rs17571781	chr17	45956436	44033802	T	C	0.799	0.793	0.973	0.0606999	0.0109	2.373e-08	53386	77258	58749.1	NC_000017.11
rs17571809	chr17	45957493	44034859	A	G	0.799	0.793	0.972	0.0605964	0.0109	2.566e-08	53386	77258	58749.1	NC_000017.11
rs17571857	chr17	45958340	44035706	A	G	0.799	0.793	0.973	0.0606999	0.0109	2.391e-08	53386	77258	58749.1	NC_000017.11
rs17572147	chr17	45967619	44044985	A	G	0.799	0.793	0.974	0.061001	0.0109	2.028e-08	53386	77258	58749.1	NC_000017.11
rs17572169	chr17	45968608	44045974	C	T	0.799	0.793	0.974	0.0611045	0.0109	1.887e-08	53386	77258	58749.1	NC_000017.11
rs17572248	chr17	45972501	44049867	A	G	0.799	0.793	0.975	0.0611045	0.0109	1.857e-08	53386	77258	58749.1	NC_000017.11
rs17572361	chr17	45974643	44052009	T	C	0.799	0.793	0.975	0.0613961	0.0109	1.564e-08	53386	77258	58749.1	NC_000017.11
rs17572467	chr17	45977022	44054388	T	C	0.799	0.793	0.975	0.061302	0.0109	1.652e-08	53386	77258	58749.1	NC_000017.11
rs17572495	chr17	45977230	44054596	T	G	0.799	0.793	0.975	0.061302	0.0109	1.658e-08	53386	77258	58749.1	NC_000017.11
rs17572613	chr17	45980638	44058004	A	G	0.799	0.793	0.975	0.0613961	0.0109	1.636e-08	53386	77258	58749.1	NC_000017.11
rs17572627	chr17	45981263	44058629	T	A	0.799	0.793	0.975	0.0614995	0.0109	1.498e-08	53386	77258	58749.1	NC_000017.11
rs17573175	chr17	45993723	44071089	C	G	0.799	0.793	0.974	0.061603	0.0109	1.459e-08	53386	77258	58749.1	NC_000017.11
rs17573245	chr17	45995488	44072854	T	C	0.799	0.793	0.973	0.061603	0.0109	1.505e-08	53386	77258	58749.1	NC_000017.11
rs17573266	chr17	45995515	44072881	C	G	0.799	0.793	0.973	0.061697	0.0109	1.426e-08	53386	77258	58749.1	NC_000017.11
rs17573447	chr17	46002201	44079567	C	T	0.799	0.793	0.968	0.061603	0.0109	1.618e-08	53386	77258	58749.1	NC_000017.11
rs17573593	chr17	46005237	44082603	A	C	0.799	0.793	0.968	0.0618004	0.0109	1.431e-08	53386	77258	58749.1	NC_000017.11
rs17573607	chr17	46005715	44083081	G	A	0.799	0.793	0.967	0.0618004	0.0109	1.448e-08	53386	77258	58749.1	NC_000017.11
rs17573858	chr17	46013430	44090796	T	C	0.799	0.793	0.969	0.0614995	0.0109	1.682e-08	53386	77258	58749.1	NC_000017.11
rs17573907	chr17	46021716	44099082	C	T	0.799	0.793	0.97	0.0613961	0.0109	1.74e-08	53386	77258	58749.1	NC_000017.11
rs17574040	chr17	46025499	44102865	A	C	0.799	0.793	0.971	0.0611986	0.0109	1.975e-08	53386	77258	58749.1	NC_000017.11
rs17574228	chr17	46027143	44104509	T	C	0.799	0.793	0.971	0.061302	0.0109	1.838e-08	53386	77258	58749.1	NC_000017.11
rs17574361	chr17	46030836	44108202	A	G	0.799	0.793	0.972	0.061302	0.0109	1.848e-08	53386	77258	58749.1	NC_000017.11
rs17574425	chr17	46031822	44109188	C	G	0.799	0.793	0.972	0.0611986	0.0109	1.877e-08	53386	77258	58749.1	NC_000017.11
rs17574604	chr17	46034247	44111613	A	G	0.799	0.793	0.972	0.0611986	0.0109	1.9e-08	53386	77258	58749.1	NC_000017.11
rs17574796	chr17	46037708	44115074	T	C	0.799	0.793	0.972	0.0611986	0.0109	1.934e-08	53386	77258	58749.1	NC_000017.11
rs17574824	chr17	46037741	44115107	C	T	0.799	0.793	0.972	0.061302	0.0109	1.866e-08	53386	77258	58749.1	NC_000017.11
rs17575423	chr17	46051887	44129253	T	C	0.799	0.793	0.97	0.0611986	0.0109	1.984e-08	53386	77258	58749.1	NC_000017.11
rs17575437	chr17	46055665	44133031	T	A	0.799	0.793	0.97	0.0611986	0.0109	1.995e-08	53386	77258	58749.1	NC_000017.11
rs17575507	chr17	46056729	44134095	A	G	0.799	0.793	0.97	0.0611045	0.0109	2.029e-08	53386	77258	58749.1	NC_000017.11
rs17575556	chr17	46058461	44135827	G	A	0.799	0.793	0.97	0.0611045	0.0109	2.042e-08	53386	77258	58749.1	NC_000017.11
rs17575683	chr17	46062296	44139662	C	T	0.799	0.793	0.97	0.0611045	0.0109	2.065e-08	53386	77258	58749.1	NC_000017.11
rs17575773	chr17	46065513	44142879	C	T	0.799	0.793	0.97	0.0611045	0.0109	2.115e-08	53386	77258	58749.1	NC_000017.11
rs17575822	chr17	46066979	44144345	A	G	0.799	0.793	0.97	0.0611045	0.0109	2.119e-08	53386	77258	58749.1	NC_000017.11
rs17575850	chr17	46067021	44144387	C	A	0.799	0.793	0.97	0.0611045	0.0109	2.124e-08	53386	77258	58749.1	NC_000017.11
rs17576165	chr17	46082483	44159849	T	C	0.799	0.793	0.97	0.061001	0.0109	2.178e-08	53386	77258	58749.1	NC_000017.11
rs17576200	chr17	46082622	44159988	G	A	0.799	0.793	0.97	0.061001	0.0109	2.179e-08	53386	77258	58749.1	NC_000017.11
rs17576631	chr17	46092652	44170018	G	C	0.799	0.793	0.968	0.0614995	0.0109	1.71e-08	53386	77258	58749.1	NC_000017.11
rs17576695	chr17	46094961	44172327	T	A	0.799	0.793	0.97	0.0611045	0.0109	2.129e-08	53386	77258	58749.1	NC_000017.11
rs17576709	chr17	46095990	44173356	C	G	0.799	0.793	0.97	0.061001	0.0109	2.194e-08	53386	77258	58749.1	NC_000017.11
rs17576779	chr17	46100906	44178272	C	T	0.799	0.793	0.97	0.061001	0.0109	2.127e-08	53386	77258	58749.1	NC_000017.11
rs17576842	chr17	46102626	44179992	A	G	0.799	0.793	0.97	0.0611045	0.0109	2.049e-08	53386	77258	58749.1	NC_000017.11
rs17576870	chr17	46103076	44180442	A	G	0.799	0.793	0.97	0.0611045	0.0109	2.102e-08	53386	77258	58749.1	NC_000017.11
rs17576954	chr17	46104567	44181933	T	C	0.799	0.793	0.969	0.0611045	0.0109	2.056e-08	53386	77258	58749.1	NC_000017.11
rs17576989	chr17	46106250	44183616	C	A	0.799	0.793	0.969	0.0611045	0.0109	2.065e-08	53386	77258	58749.1	NC_000017.11
rs17577024	chr17	46108886	44186252	G	A	0.799	0.793	0.969	0.0611045	0.0109	2.054e-08	53386	77258	58749.1	NC_000017.11
rs17577052	chr17	46108935	44186301	T	C	0.799	0.793	0.969	0.0611045	0.0109	2.044e-08	53386	77258	58749.1	NC_000017.11
rs17577094	chr17	46110126	44187492	A	G	0.799	0.793	0.969	0.0611045	0.0109	2.052e-08	53386	77258	58749.1	NC_000017.11
rs17577159	chr17	46111111	44188477	T	G	0.799	0.793	0.969	0.0611045	0.0109	2.056e-08	53386	77258	58749.1	NC_000017.11
rs17577313	chr17	46114469	44191835	A	G	0.799	0.794	0.968	0.061603	0.0109	1.648e-08	53386	77258	58749.1	NC_000017.11
rs17577369	chr17	46115557	44192923	A	G	0.8	0.795	0.957	0.0608034	0.011	3.311e-08	53386	77258	58749.1	NC_000017.11
rs17577447	chr17	46117015	44194381	T	A	0.799	0.793	0.967	0.0613961	0.0109	1.819e-08	53386	77258	58749.1	NC_000017.11
rs17577496	chr17	46117469	44194835	T	C	0.799	0.793	0.967	0.0614995	0.0109	1.766e-08	53386	77258	58749.1	NC_000017.11
rs17577650	chr17	46128134	44205500	A	G	0.799	0.794	0.965	0.0614995	0.0109	1.836e-08	53386	77258	58749.1	NC_000017.11
rs17577877	chr17	46130852	44208218	A	G	0.799	0.794	0.965	0.0611986	0.0109	2.115e-08	53386	77258	58749.1	NC_000017.11
rs17577954	chr17	46132262	44209628	T	C	0.799	0.793	0.965	0.0618004	0.0109	1.502e-08	53386	77258	58749.1	NC_000017.11
rs17577975	chr17	46133076	44210442	C	T	0.799	0.794	0.965	0.0619978	0.0109	1.394e-08	53386	77258	58749.1	NC_000017.11
rs17649019	chr17	45724227	43801593	G	A	0.799	0.793	0.984	0.061603	0.0108	1.201e-08	53386	77258	58749.1	NC_000017.11
rs17649138	chr17	45730701	43808067	G	A	0.799	0.793	0.984	0.061302	0.0108	1.334e-08	53386	77258	58749.1	NC_000017.11
rs17649162	chr17	45733005	43810371	G	C	0.799	0.793	0.984	0.0613961	0.0108	1.278e-08	53386	77258	58749.1	NC_000017.11
rs17649518	chr17	45917020	43994386	C	A	0.799	0.793	0.978	0.0608034	0.0108	2.011e-08	53386	77258	58749.1	NC_000017.11
rs17649553	chr17	45917282	43994648	C	T	0.798	0.793	0.977	0.061001	0.0108	1.742e-08	53386	77258	58749.1	NC_000017.11
rs17649571	chr17	45917586	43994952	A	G	0.799	0.793	0.978	0.061001	0.0108	1.83e-08	53386	77258	58749.1	NC_000017.11
rs17649635	chr17	45918624	43995990	A	G	0.799	0.793	0.978	0.061001	0.0108	1.783e-08	53386	77258	58749.1	NC_000017.11
rs17649641	chr17	45920006	43997372	T	C	0.799	0.793	0.978	0.0611045	0.0108	1.678e-08	53386	77258	58749.1	NC_000017.11
rs17649700	chr17	45920535	43997901	G	C	0.799	0.793	0.978	0.0611045	0.0108	1.74e-08	53386	77258	58749.1	NC_000017.11
rs17649866	chr17	45923548	44000914	T	C	0.799	0.793	0.977	0.0608975	0.0108	1.963e-08	53386	77258	58749.1	NC_000017.11
rs17649918	chr17	45924255	44001621	A	G	0.799	0.793	0.977	0.0608975	0.0108	1.94e-08	53386	77258	58749.1	NC_000017.11
rs17649954	chr17	45924295	44001661	A	G	0.799	0.793	0.977	0.0608975	0.0108	1.94e-08	53386	77258	58749.1	NC_000017.11
rs17650063	chr17	45925189	44002555	A	G	0.799	0.793	0.977	0.0608034	0.0108	1.984e-08	53386	77258	58749.1	NC_000017.11
rs17650258	chr17	45933707	44011073	G	A	0.799	0.793	0.976	0.0608975	0.0108	1.928e-08	53386	77258	58749.1	NC_000017.11
rs17650335	chr17	45934977	44012343	G	A	0.799	0.793	0.976	0.0608034	0.0108	2.079e-08	53386	77258	58749.1	NC_000017.11
rs17650381	chr17	45935658	44013024	T	C	0.798	0.793	0.976	0.061001	0.0108	1.815e-08	53386	77258	58749.1	NC_000017.11
rs17650417	chr17	45935737	44013103	G	T	0.799	0.793	0.976	0.0608975	0.0108	1.977e-08	53386	77258	58749.1	NC_000017.11
rs17650579	chr17	45952749	44030115	C	T	0.798	0.793	0.973	0.0608034	0.0109	2.239e-08	53386	77258	58749.1	NC_000017.11
rs17650597	chr17	45952829	44030195	A	T	0.798	0.793	0.973	0.0608034	0.0109	2.237e-08	53386	77258	58749.1	NC_000017.11
rs17650633	chr17	45952865	44030231	T	C	0.798	0.793	0.973	0.0608034	0.0109	2.223e-08	53386	77258	58749.1	NC_000017.11
rs17650651	chr17	45952945	44030311	T	G	0.798	0.793	0.973	0.0608034	0.0109	2.221e-08	53386	77258	58749.1	NC_000017.11
rs17650771	chr17	45958001	44035367	A	G	0.799	0.793	0.973	0.0606999	0.0109	2.399e-08	53386	77258	58749.1	NC_000017.11
rs17650818	chr17	45959421	44036787	T	C	0.799	0.793	0.973	0.0608975	0.0109	2.086e-08	53386	77258	58749.1	NC_000017.11
rs17650842	chr17	45960125	44037491	A	G	0.799	0.793	0.972	0.0608975	0.0109	2.206e-08	53386	77258	58749.1	NC_000017.11
rs17650860	chr17	45961642	44039008	G	A	0.8	0.794	0.97	0.0608975	0.0109	2.417e-08	53386	77258	58749.1	NC_000017.11
rs17650872	chr17	45962150	44039516	G	T	0.799	0.793	0.974	0.0611045	0.0109	1.893e-08	53386	77258	58749.1	NC_000017.11
rs17650901	chr17	45962325	44039691	A	G	0.799	0.793	0.974	0.0611045	0.0109	1.845e-08	53386	77258	58749.1	NC_000017.11
rs17650973	chr17	45966854	44044220	A	T	0.799	0.793	0.974	0.061001	0.0109	1.944e-08	53386	77258	58749.1	NC_000017.11
rs17650991	chr17	45967142	44044508	A	C	0.799	0.793	0.974	0.061001	0.0109	1.985e-08	53386	77258	58749.1	NC_000017.11
rs17651093	chr17	45972184	44049550	G	A	0.799	0.793	0.974	0.0606999	0.0109	2.288e-08	53386	77258	58749.1	NC_000017.11
rs17651134	chr17	45972974	44050340	G	A	0.799	0.793	0.975	0.0611045	0.0109	1.837e-08	53386	77258	58749.1	NC_000017.11
rs17651213	chr17	45974558	44051924	G	A	0.799	0.793	0.975	0.0613961	0.0109	1.6e-08	53386	77258	58749.1	NC_000017.11
rs17651243	chr17	45974918	44052284	G	A	0.799	0.793	0.975	0.061302	0.0109	1.708e-08	53386	77258	58749.1	NC_000017.11
rs17651285	chr17	45976871	44054237	G	A	0.799	0.793	0.975	0.061302	0.0109	1.659e-08	53386	77258	58749.1	NC_000017.11
rs17651483	chr17	45981495	44058861	C	A	0.799	0.793	0.975	0.0614995	0.0109	1.518e-08	53386	77258	58749.1	NC_000017.11
rs17651549	chr17	45983912	44061278	C	T	0.799	0.793	0.975	0.061697	0.0109	1.362e-08	53386	77258	58749.1	NC_000017.11
rs17651700	chr17	45989268	44066634	C	G	0.799	0.793	0.975	0.0614995	0.0109	1.566e-08	53386	77258	58749.1	NC_000017.11
rs17651754	chr17	45990180	44067546	T	C	0.799	0.793	0.975	0.0614995	0.0109	1.55e-08	53386	77258	58749.1	NC_000017.11
rs17651857	chr17	45992321	44069687	A	G	0.799	0.793	0.974	0.061603	0.0109	1.48e-08	53386	77258	58749.1	NC_000017.11
rs17651887	chr17	45992474	44069840	G	A	0.799	0.793	0.974	0.061603	0.0109	1.475e-08	53386	77258	58749.1	NC_000017.11
rs17652036	chr17	45995661	44073027	G	A	0.799	0.793	0.973	0.0619978	0.0109	1.199e-08	53386	77258	58749.1	NC_000017.11
rs17652066	chr17	45995779	44073145	G	C	0.799	0.793	0.973	0.0619038	0.0109	1.295e-08	53386	77258	58749.1	NC_000017.11
rs17652121	chr17	45996607	44073973	T	C	0.799	0.793	0.973	0.0618004	0.0109	1.361e-08	53386	77258	58749.1	NC_000017.11
rs17652337	chr17	46005957	44083323	C	T	0.798	0.793	0.964	0.061697	0.0109	1.58e-08	53386	77258	58749.1	NC_000017.11
rs17652449	chr17	46011571	44088937	G	C	0.799	0.794	0.966	0.0619978	0.0109	1.4e-08	53386	77258	58749.1	NC_000017.11
rs17652502	chr17	46017105	44094471	G	A	0.799	0.793	0.97	0.0613961	0.0109	1.795e-08	53386	77258	58749.1	NC_000017.11
rs17652520	chr17	46021601	44098967	G	A	0.795	0.789	0.955	0.0603987	0.0109	2.99e-08	53386	77258	58749.1	NC_000017.11
rs17652748	chr17	46026250	44103616	C	T	0.799	0.793	0.971	0.0611986	0.0109	1.944e-08	53386	77258	58749.1	NC_000017.11
rs17652961	chr17	46030989	44108355	G	A	0.799	0.793	0.972	0.061302	0.0109	1.858e-08	53386	77258	58749.1	NC_000017.11
rs17653162	chr17	46034461	44111827	C	A	0.799	0.793	0.972	0.0611986	0.0109	1.918e-08	53386	77258	58749.1	NC_000017.11
rs17653193	chr17	46035075	44112441	G	A	0.799	0.793	0.972	0.0611986	0.0109	1.885e-08	53386	77258	58749.1	NC_000017.11
rs17653211	chr17	46035272	44112638	T	C	0.799	0.793	0.972	0.0611986	0.0109	1.909e-08	53386	77258	58749.1	NC_000017.11
rs17653255	chr17	46035377	44112743	C	A	0.799	0.793	0.972	0.0611986	0.0109	1.902e-08	53386	77258	58749.1	NC_000017.11
rs17653836	chr17	46051510	44128876	T	A	0.799	0.793	0.97	0.0611986	0.0109	1.964e-08	53386	77258	58749.1	NC_000017.11
rs17653889	chr17	46055704	44133070	A	T	0.799	0.793	0.97	0.0611986	0.0109	2.005e-08	53386	77258	58749.1	NC_000017.11
rs17653906	chr17	46055776	44133142	G	A	0.799	0.793	0.97	0.0611986	0.0109	1.916e-08	53386	77258	58749.1	NC_000017.11
rs17653998	chr17	46058619	44135985	A	G	0.799	0.793	0.97	0.0611045	0.0109	2.037e-08	53386	77258	58749.1	NC_000017.11
rs17654016	chr17	46060559	44137925	T	C	0.799	0.793	0.97	0.0611045	0.0109	2.058e-08	53386	77258	58749.1	NC_000017.11
rs17659731	chr17	46067268	44144634	G	A	0.799	0.793	0.97	0.0611045	0.0109	2.126e-08	53386	77258	58749.1	NC_000017.11
rs17659743	chr17	46068799	44146165	C	G	0.799	0.793	0.97	0.061001	0.0109	2.14e-08	53386	77258	58749.1	NC_000017.11
rs17659881	chr17	46080231	44157597	A	G	0.799	0.793	0.97	0.061001	0.0109	2.224e-08	53386	77258	58749.1	NC_000017.11
rs17659953	chr17	46082359	44159725	C	T	0.799	0.793	0.97	0.061001	0.0109	2.176e-08	53386	77258	58749.1	NC_000017.11
rs17660017	chr17	46083308	44160674	G	C	0.799	0.793	0.97	0.061001	0.0109	2.174e-08	53386	77258	58749.1	NC_000017.11
rs17660065	chr17	46084918	44162284	T	C	0.799	0.793	0.97	0.061001	0.0109	2.194e-08	53386	77258	58749.1	NC_000017.11
rs17660132	chr17	46088437	44165803	T	C	0.799	0.794	0.969	0.0611986	0.0109	1.964e-08	53386	77258	58749.1	NC_000017.11
rs17660167	chr17	46088945	44166311	C	T	0.799	0.793	0.97	0.061001	0.0109	2.196e-08	53386	77258	58749.1	NC_000017.11
rs17660228	chr17	46089134	44166500	G	A	0.799	0.793	0.969	0.0606999	0.0109	2.608e-08	53386	77258	58749.1	NC_000017.11
rs17660251	chr17	46089280	44166646	C	T	0.799	0.793	0.97	0.061001	0.0109	2.213e-08	53386	77258	58749.1	NC_000017.11
rs17660294	chr17	46089735	44167101	T	C	0.799	0.793	0.97	0.061001	0.0109	2.205e-08	53386	77258	58749.1	NC_000017.11
rs17660337	chr17	46092239	44169605	T	C	0.799	0.793	0.97	0.061001	0.0109	2.164e-08	53386	77258	58749.1	NC_000017.11
rs17660398	chr17	46093246	44170612	C	T	0.799	0.793	0.97	0.061001	0.0109	2.173e-08	53386	77258	58749.1	NC_000017.11
rs17660464	chr17	46100627	44177993	C	A	0.799	0.793	0.97	0.061001	0.0109	2.148e-08	53386	77258	58749.1	NC_000017.11
rs17660488	chr17	46100971	44178337	T	C	0.799	0.793	0.97	0.061001	0.0109	2.136e-08	53386	77258	58749.1	NC_000017.11
rs17660595	chr17	46103588	44180954	A	G	0.799	0.793	0.97	0.0611045	0.0109	2.107e-08	53386	77258	58749.1	NC_000017.11
rs17660847	chr17	46112007	44189373	C	T	0.799	0.793	0.969	0.061302	0.0109	1.909e-08	53386	77258	58749.1	NC_000017.11
rs17660865	chr17	46112042	44189408	T	C	0.799	0.793	0.969	0.061302	0.0109	1.943e-08	53386	77258	58749.1	NC_000017.11
rs17660907	chr17	46113719	44191085	G	A	0.799	0.793	0.968	0.061302	0.0109	1.911e-08	53386	77258	58749.1	NC_000017.11
rs17660936	chr17	46113793	44191159	C	T	0.799	0.793	0.968	0.061302	0.0109	1.898e-08	53386	77258	58749.1	NC_000017.11
rs17661015	chr17	46115591	44192957	T	C	0.801	0.795	0.957	0.0619038	0.011	1.875e-08	53386	77258	58749.1	NC_000017.11
rs17661027	chr17	46115731	44193097	C	A	0.799	0.794	0.967	0.0621012	0.0109	1.332e-08	53386	77258	58749.1	NC_000017.11
rs17661045	chr17	46116786	44194152	T	A	0.799	0.793	0.967	0.0613961	0.0109	1.833e-08	53386	77258	58749.1	NC_000017.11
rs17661141	chr17	46118649	44196015	C	G	0.799	0.793	0.967	0.0614995	0.0109	1.767e-08	53386	77258	58749.1	NC_000017.11
rs17661348	chr17	46129700	44207066	A	G	0.799	0.793	0.965	0.061697	0.0109	1.62e-08	53386	77258	58749.1	NC_000017.11
rs17661385	chr17	46130412	44207778	A	G	0.799	0.793	0.965	0.061603	0.0109	1.695e-08	53386	77258	58749.1	NC_000017.11
rs17661428	chr17	46130778	44208144	C	G	0.799	0.794	0.965	0.0611986	0.0109	2.131e-08	53386	77258	58749.1	NC_000017.11
rs17664048	chr17	46201376	44278742	A	G	0.799	0.793	0.952	0.0642979	0.011	4.614e-09	53386	77258	58749.1	NC_000017.11
rs17665188	chr17	46279985	44357351	T	C	0.801	0.795	0.938	0.0653007	0.0111	3.92e-09	53386	77258	58749.1	NC_000017.11
rs17686610	chr17	45633018	43710384	A	C	0.799	0.793	0.975	0.0614995	0.0108	1.446e-08	53386	77258	58749.1	NC_000017.11
rs17687462	chr17	45667624	43744990	C	T	0.799	0.793	0.979	0.0608975	0.0108	1.778e-08	53386	77258	58749.1	NC_000017.11
rs17687504	chr17	45669355	43746721	A	G	0.799	0.793	0.98	0.061001	0.0108	1.744e-08	53386	77258	58749.1	NC_000017.11
rs17687534	chr17	45672213	43749579	T	C	0.799	0.793	0.98	0.061001	0.0108	1.729e-08	53386	77258	58749.1	NC_000017.11
rs17687571	chr17	45672644	43750010	G	A	0.799	0.793	0.98	0.061001	0.0108	1.725e-08	53386	77258	58749.1	NC_000017.11
rs17687625	chr17	45672872	43750238	A	G	0.799	0.793	0.98	0.061001	0.0108	1.715e-08	53386	77258	58749.1	NC_000017.11
rs17687667	chr17	45676733	43754099	G	A	0.799	0.793	0.98	0.0611045	0.0108	1.645e-08	53386	77258	58749.1	NC_000017.11
rs17687740	chr17	45679010	43756376	G	C	0.798	0.793	0.98	0.061001	0.0108	1.705e-08	53386	77258	58749.1	NC_000017.11
rs17687838	chr17	45681682	43759048	T	C	0.799	0.793	0.98	0.0611045	0.0108	1.641e-08	53386	77258	58749.1	NC_000017.11
rs17687849	chr17	45682353	43759719	A	G	0.799	0.793	0.98	0.061001	0.0108	1.696e-08	53386	77258	58749.1	NC_000017.11
rs17688002	chr17	45685228	43762594	A	T	0.799	0.793	0.981	0.061001	0.0108	1.683e-08	53386	77258	58749.1	NC_000017.11
rs17688032	chr17	45685836	43763202	G	A	0.799	0.793	0.981	0.0611045	0.0108	1.621e-08	53386	77258	58749.1	NC_000017.11
rs17688056	chr17	45685875	43763241	C	T	0.799	0.793	0.981	0.061001	0.0108	1.665e-08	53386	77258	58749.1	NC_000017.11
rs17688068	chr17	45686569	43763935	A	G	0.799	0.793	0.981	0.061001	0.0108	1.662e-08	53386	77258	58749.1	NC_000017.11
rs17688090	chr17	45687621	43764987	G	A	0.799	0.793	0.981	0.061001	0.0108	1.663e-08	53386	77258	58749.1	NC_000017.11
rs17688126	chr17	45687714	43765080	A	G	0.799	0.793	0.981	0.061001	0.0108	1.64e-08	53386	77258	58749.1	NC_000017.11
rs17688205	chr17	45688986	43766352	G	C	0.799	0.793	0.981	0.061001	0.0108	1.688e-08	53386	77258	58749.1	NC_000017.11
rs17688249	chr17	45689388	43766754	C	T	0.799	0.793	0.981	0.061001	0.0108	1.686e-08	53386	77258	58749.1	NC_000017.11
rs17688296	chr17	45690449	43767815	C	T	0.799	0.793	0.981	0.0608975	0.0108	1.718e-08	53386	77258	58749.1	NC_000017.11
rs17688391	chr17	45694743	43772109	C	A	0.799	0.793	0.981	0.0611045	0.0108	1.534e-08	53386	77258	58749.1	NC_000017.11
rs17688410	chr17	45694885	43772251	C	T	0.799	0.793	0.981	0.0611986	0.0108	1.506e-08	53386	77258	58749.1	NC_000017.11
rs17688434	chr17	45695174	43772540	G	A	0.799	0.793	0.981	0.0611045	0.0108	1.545e-08	53386	77258	58749.1	NC_000017.11
rs17688452	chr17	45695719	43773085	G	A	0.799	0.793	0.981	0.0611045	0.0108	1.537e-08	53386	77258	58749.1	NC_000017.11
rs17688511	chr17	45696241	43773607	T	G	0.799	0.793	0.981	0.0611045	0.0108	1.538e-08	53386	77258	58749.1	NC_000017.11
rs17688534	chr17	45696511	43773877	A	T	0.799	0.793	0.981	0.0611045	0.0108	1.536e-08	53386	77258	58749.1	NC_000017.11
rs17688558	chr17	45696577	43773943	A	G	0.799	0.793	0.981	0.0611045	0.0108	1.542e-08	53386	77258	58749.1	NC_000017.11
rs17688682	chr17	45698563	43775929	C	G	0.799	0.793	0.981	0.0611986	0.0108	1.477e-08	53386	77258	58749.1	NC_000017.11
rs17688767	chr17	45700176	43777542	A	G	0.799	0.793	0.981	0.0611986	0.0108	1.499e-08	53386	77258	58749.1	NC_000017.11
rs17688773	chr17	45700344	43777710	T	C	0.799	0.793	0.981	0.0611986	0.0108	1.497e-08	53386	77258	58749.1	NC_000017.11
rs17688875	chr17	45701040	43778406	A	G	0.799	0.793	0.981	0.0611986	0.0108	1.475e-08	53386	77258	58749.1	NC_000017.11
rs17688916	chr17	45701314	43778680	T	A	0.816	0.811	0.921	0.0635005	0.0115	3.664e-08	53386	77258	58749.1	NC_000017.11
rs17688922	chr17	45701985	43779351	G	A	0.799	0.793	0.981	0.061302	0.0108	1.454e-08	53386	77258	58749.1	NC_000017.11
rs17688944	chr17	45702053	43779419	T	A	0.799	0.793	0.981	0.061603	0.0108	1.232e-08	53386	77258	58749.1	NC_000017.11
rs17689104	chr17	45705126	43782492	A	G	0.799	0.793	0.981	0.0613961	0.0108	1.33e-08	53386	77258	58749.1	NC_000017.11
rs17689116	chr17	45705192	43782558	T	C	0.799	0.793	0.981	0.0614995	0.0108	1.284e-08	53386	77258	58749.1	NC_000017.11
rs17689218	chr17	45708442	43785808	T	C	0.799	0.793	0.981	0.061603	0.0108	1.205e-08	53386	77258	58749.1	NC_000017.11
rs17689378	chr17	45804424	43881790	C	T	0.799	0.793	0.991	0.0628997	0.0107	4.756e-09	53386	77258	58749.1	NC_000017.11
rs17689471	chr17	45815607	43892973	T	C	0.799	0.793	0.992	0.0622045	0.0107	7.058e-09	53386	77258	58749.1	NC_000017.11
rs17689608	chr17	45819162	43896528	C	G	0.799	0.793	0.993	0.0624958	0.0107	5.779e-09	53386	77258	58749.1	NC_000017.11
rs17689653	chr17	45821597	43898963	A	T	0.799	0.793	0.993	0.0624958	0.0107	5.853e-09	53386	77258	58749.1	NC_000017.11
rs17689824	chr17	45827031	43904397	C	T	0.799	0.793	0.993	0.0621012	0.0107	7.124e-09	53386	77258	58749.1	NC_000017.11
rs17689882	chr17	45829462	43906828	G	A	0.799	0.793	0.993	0.0619038	0.0107	8.233e-09	53386	77258	58749.1	NC_000017.11
rs17689918	chr17	45832722	43910088	G	A	0.799	0.793	0.992	0.0619978	0.0107	7.82e-09	53386	77258	58749.1	NC_000017.11
rs17690176	chr17	45839407	43916773	A	C	0.799	0.793	0.992	0.0611986	0.0107	1.227e-08	53386	77258	58749.1	NC_000017.11
rs17690314	chr17	45842518	43919884	T	G	0.799	0.793	0.992	0.0611986	0.0107	1.27e-08	53386	77258	58749.1	NC_000017.11
rs17690326	chr17	45843608	43920974	T	C	0.799	0.793	0.991	0.0611986	0.0107	1.268e-08	53386	77258	58749.1	NC_000017.11
rs17690661	chr17	45847155	43924521	G	A	0.799	0.793	0.991	0.061697	0.0108	9.726e-09	53386	77258	58749.1	NC_000017.11
rs17690679	chr17	45847437	43924803	A	G	0.799	0.793	0.991	0.061697	0.0108	9.622e-09	53386	77258	58749.1	NC_000017.11
rs17690987	chr17	45854260	43931626	T	C	0.799	0.793	0.988	0.0622045	0.0108	7.709e-09	53386	77258	58749.1	NC_000017.11
rs17691328	chr17	45878121	43955487	C	T	0.798	0.793	0.983	0.061603	0.0108	1.175e-08	53386	77258	58749.1	NC_000017.11
rs17691449	chr17	45886917	43964283	G	C	0.799	0.793	0.982	0.0614995	0.0108	1.251e-08	53386	77258	58749.1	NC_000017.11
rs17691466	chr17	45890853	43968219	A	G	0.799	0.793	0.982	0.0614995	0.0108	1.268e-08	53386	77258	58749.1	NC_000017.11
rs17691508	chr17	45891097	43968463	C	G	0.799	0.793	0.982	0.0614995	0.0108	1.285e-08	53386	77258	58749.1	NC_000017.11
rs17691556	chr17	45891802	43969168	T	A	0.799	0.793	0.982	0.0613961	0.0108	1.349e-08	53386	77258	58749.1	NC_000017.11
rs17691610	chr17	45893296	43970662	G	T	0.799	0.793	0.982	0.0614995	0.0108	1.308e-08	53386	77258	58749.1	NC_000017.11
rs17760577	chr17	45664086	43741452	C	T	0.799	0.793	0.979	0.0611045	0.0108	1.633e-08	53386	77258	58749.1	NC_000017.11
rs17760631	chr17	45665679	43743045	T	C	0.799	0.793	0.979	0.0608975	0.0108	1.774e-08	53386	77258	58749.1	NC_000017.11
rs17760733	chr17	45668910	43746276	G	T	0.799	0.793	0.98	0.061001	0.0108	1.764e-08	53386	77258	58749.1	NC_000017.11
rs17760817	chr17	45672771	43750137	G	C	0.799	0.793	0.98	0.061001	0.0108	1.721e-08	53386	77258	58749.1	NC_000017.11
rs17761046	chr17	45681016	43758382	T	C	0.799	0.793	0.98	0.061001	0.0108	1.649e-08	53386	77258	58749.1	NC_000017.11
rs17761100	chr17	45683023	43760389	A	G	0.799	0.793	0.98	0.061001	0.0108	1.654e-08	53386	77258	58749.1	NC_000017.11
rs17761124	chr17	45683150	43760516	A	T	0.799	0.793	0.98	0.061001	0.0108	1.647e-08	53386	77258	58749.1	NC_000017.11
rs17761207	chr17	45684889	43762255	T	C	0.799	0.793	0.98	0.061001	0.0108	1.653e-08	53386	77258	58749.1	NC_000017.11
rs17761387	chr17	45688084	43765450	G	A	0.799	0.793	0.981	0.061001	0.0108	1.662e-08	53386	77258	58749.1	NC_000017.11
rs17761581	chr17	45691722	43769088	T	C	0.799	0.793	0.981	0.061001	0.0108	1.634e-08	53386	77258	58749.1	NC_000017.11
rs17761838	chr17	45697593	43774959	T	C	0.799	0.793	0.981	0.0611045	0.0108	1.568e-08	53386	77258	58749.1	NC_000017.11
rs17761985	chr17	45699421	43776787	C	T	0.799	0.793	0.981	0.0611045	0.0108	1.539e-08	53386	77258	58749.1	NC_000017.11
rs17762073	chr17	45700379	43777745	C	A	0.799	0.793	0.981	0.0611986	0.0108	1.494e-08	53386	77258	58749.1	NC_000017.11
rs17762165	chr17	45701236	43778602	C	T	0.799	0.793	0.981	0.0611045	0.0108	1.563e-08	53386	77258	58749.1	NC_000017.11
rs17762308	chr17	45703582	43780948	T	C	0.799	0.793	0.981	0.0614995	0.0108	1.314e-08	53386	77258	58749.1	NC_000017.11
rs17762361	chr17	45704412	43781778	A	G	0.799	0.793	0.981	0.061302	0.0108	1.44e-08	53386	77258	58749.1	NC_000017.11
rs17762535	chr17	45709764	43787130	T	C	0.799	0.793	0.982	0.061603	0.0108	1.224e-08	53386	77258	58749.1	NC_000017.11
rs17762769	chr17	45816037	43893403	G	A	0.799	0.793	0.992	0.0622045	0.0107	6.933e-09	53386	77258	58749.1	NC_000017.11
rs17762882	chr17	45821521	43898887	T	C	0.799	0.793	0.993	0.0624958	0.0107	5.783e-09	53386	77258	58749.1	NC_000017.11
rs17762912	chr17	45821795	43899161	A	C	0.799	0.793	0.992	0.0624019	0.0107	6.272e-09	53386	77258	58749.1	NC_000017.11
rs17762954	chr17	45822420	43899786	C	T	0.799	0.793	0.992	0.0622985	0.0107	6.636e-09	53386	77258	58749.1	NC_000017.11
rs17763050	chr17	45825970	43903336	G	A	0.799	0.793	0.993	0.0622045	0.0107	6.876e-09	53386	77258	58749.1	NC_000017.11
rs17763086	chr17	45828115	43905481	T	G	0.799	0.793	0.993	0.0619978	0.0107	7.472e-09	53386	77258	58749.1	NC_000017.11
rs17763199	chr17	45832817	43910183	G	A	0.799	0.793	0.992	0.061603	0.0107	9.649e-09	53386	77258	58749.1	NC_000017.11
rs17763515	chr17	45840452	43917818	G	A	0.799	0.793	0.992	0.0611986	0.0107	1.265e-08	53386	77258	58749.1	NC_000017.11
rs17763533	chr17	45840824	43918190	T	C	0.799	0.793	0.992	0.061302	0.0107	1.187e-08	53386	77258	58749.1	NC_000017.11
rs17763596	chr17	45843844	43921210	G	T	0.799	0.793	0.991	0.0611045	0.0107	1.319e-08	53386	77258	58749.1	NC_000017.11
rs17763634	chr17	45844388	43921754	T	C	0.799	0.793	0.991	0.0611986	0.0108	1.261e-08	53386	77258	58749.1	NC_000017.11
rs17769490	chr17	45848239	43925605	G	A	0.799	0.792	0.993	0.0621012	0.0107	7.041e-09	53386	77258	58749.1	NC_000017.11
rs17769552	chr17	45849924	43927290	G	A	0.802	0.796	0.983	0.0625991	0.0108	7.708e-09	53386	77258	58749.1	NC_000017.11
rs17770108	chr17	45883926	43961292	G	T	0.799	0.793	0.983	0.061603	0.0108	1.201e-08	53386	77258	58749.1	NC_000017.11
rs17770120	chr17	45886577	43963943	C	A	0.799	0.793	0.982	0.061603	0.0108	1.213e-08	53386	77258	58749.1	NC_000017.11
rs17770150	chr17	45886797	43964163	G	A	0.799	0.793	0.982	0.0614995	0.0108	1.26e-08	53386	77258	58749.1	NC_000017.11
rs17770186	chr17	45886825	43964191	C	A	0.799	0.793	0.982	0.0614995	0.0108	1.271e-08	53386	77258	58749.1	NC_000017.11
rs17770296	chr17	45891770	43969136	C	T	0.799	0.793	0.982	0.061302	0.0108	1.39e-08	53386	77258	58749.1	NC_000017.11
rs17770337	chr17	45892413	43969779	G	T	0.799	0.793	0.982	0.0614995	0.0108	1.279e-08	53386	77258	58749.1	NC_000017.11
rs17770343	chr17	45892788	43970154	T	C	0.799	0.793	0.982	0.0614995	0.0108	1.301e-08	53386	77258	58749.1	NC_000017.11
rs28364021	chr17	45834916	43912282	C	T	0.799	0.793	0.993	0.0618004	0.0107	8.897e-09	53386	77258	58749.1	NC_000017.11
rs28364023	chr17	45816793	43894159	C	T	0.799	0.793	0.992	0.0624019	0.0107	6.044e-09	53386	77258	58749.1	NC_000017.11
rs28364025	chr17	45816736	43894102	T	C	0.799	0.793	0.992	0.0622985	0.0107	6.481e-09	53386	77258	58749.1	NC_000017.11
rs28416808	chr17	45943852	44021218	C	T	0.798	0.793	0.974	0.0603046	0.0109	2.717e-08	53386	77258	58749.1	NC_000017.11
rs28439143	chr17	45910357	43987723	G	A	0.799	0.793	0.979	0.0611045	0.0108	1.659e-08	53386	77258	58749.1	NC_000017.11
rs28439278	chr17	45760705	43838071	C	T	0.799	0.793	0.987	0.0627964	0.0108	5.598e-09	53386	77258	58749.1	NC_000017.11
rs34008514	chr17	45756948	43834314	A	G	0.799	0.793	0.987	0.0627964	0.0108	5.46e-09	53386	77258	58749.1	NC_000017.11
rs34043286	chr17	46039753	44117119	A	G	0.799	0.793	0.971	0.0611986	0.0109	1.882e-08	53386	77258	58749.1	NC_000017.11
rs34097347	chr17	45872082	43949448	C	A	0.8	0.794	0.979	0.0608975	0.0108	1.974e-08	53386	77258	58749.1	NC_000017.11
rs34186148	chr17	45777289	43854655	G	C	0.647	0.638	0.979	0.0540999	0.0091	2.73e-09	53386	77258	58749.1	NC_000017.11
rs34195569	chr17	45756555	43833921	G	A	0.799	0.793	0.987	0.0628997	0.0108	5.414e-09	53386	77258	58749.1	NC_000017.11
rs34211253	chr17	45756708	43834074	C	G	0.799	0.793	0.987	0.0627964	0.0108	5.522e-09	53386	77258	58749.1	NC_000017.11
rs34283254	chr17	45825495	43902861	C	A	0.799	0.793	0.993	0.0622985	0.0107	6.393e-09	53386	77258	58749.1	NC_000017.11
rs34303488	chr17	45770815	43848181	C	T	0.799	0.793	0.987	0.0627025	0.0108	5.674e-09	53386	77258	58749.1	NC_000017.11
rs34416056	chr17	45873854	43951220	T	G	0.799	0.793	0.984	0.061697	0.0108	1.082e-08	53386	77258	58749.1	NC_000017.11
rs34579278	chr17	45756615	43833981	A	G	0.799	0.793	0.987	0.0627964	0.0108	5.665e-09	53386	77258	58749.1	NC_000017.11
rs34579536	chr17	46031540	44108906	A	G	0.799	0.793	0.972	0.061302	0.0109	1.86e-08	53386	77258	58749.1	NC_000017.11
rs34739559	chr17	45871976	43949342	G	A	0.798	0.793	0.98	0.0606999	0.0108	1.974e-08	53386	77258	58749.1	NC_000017.11
rs35076622	chr17	45779092	43856458	G	A	0.647	0.638	0.978	0.054403	0.0091	2.35e-09	53386	77258	58749.1	NC_000017.11
rs35282504	chr17	45755252	43832618	G	A	0.799	0.793	0.987	0.0628997	0.0108	5.432e-09	53386	77258	58749.1	NC_000017.11
rs35631660	chr17	45754971	43832337	A	G	0.8	0.794	0.985	0.0636037	0.0108	3.921e-09	53386	77258	58749.1	NC_000017.11
rs35833914	chr17	46033175	44110541	G	A	0.799	0.793	0.972	0.0611986	0.0109	1.885e-08	53386	77258	58749.1	NC_000017.11
rs35879086	chr17	45753016	43830382	G	A	0.799	0.793	0.987	0.0627025	0.0108	5.891e-09	53386	77258	58749.1	NC_000017.11
rs36047693	chr17	45756458	43833824	G	C	0.799	0.793	0.987	0.0628997	0.0108	5.404e-09	53386	77258	58749.1	NC_000017.11
rs36076725	chr17	46033166	44110532	G	A	0.799	0.793	0.972	0.0611986	0.0109	1.887e-08	53386	77258	58749.1	NC_000017.11
rs36123991	chr17	46282297	44359663	G	T	0.817	0.813	0.868	0.066602	0.0119	2.032e-08	53386	77258	58749.1	NC_000017.11
rs41280116	chr17	45825476	43902842	C	T	0.799	0.793	0.994	0.0624019	0.0107	6.098e-09	53386	77258	58749.1	NC_000017.11
rs41280118	chr17	45825723	43903089	C	T	0.799	0.793	0.993	0.0622985	0.0107	6.261e-09	53386	77258	58749.1	NC_000017.11
rs41374248	chr17	46043076	44120442	A	G	0.799	0.793	0.971	0.061302	0.0109	1.81e-08	53386	77258	58749.1	NC_000017.11
rs41382552	chr17	46041633	44118999	A	G	0.799	0.793	0.971	0.0613961	0.0109	1.761e-08	53386	77258	58749.1	NC_000017.11
rs41384744	chr17	46059704	44137070	A	G	0.799	0.793	0.97	0.0621012	0.0109	1.196e-08	53386	77258	58749.1	NC_000017.11
rs41437445	chr17	46038872	44116238	G	A	0.799	0.793	0.972	0.0611986	0.0109	1.928e-08	53386	77258	58749.1	NC_000017.11
rs41457044	chr17	45834058	43911424	C	T	0.799	0.793	0.993	0.061697	0.0107	8.927e-09	53386	77258	58749.1	NC_000017.11
rs55638417	chr17	45823068	43900434	A	G	0.799	0.793	0.992	0.0624019	0.0107	6.288e-09	53386	77258	58749.1	NC_000017.11
rs55645418	chr17	45754749	43832115	A	G	0.799	0.793	0.987	0.0627964	0.0108	5.539e-09	53386	77258	58749.1	NC_000017.11
rs55646970	chr17	45861430	43938796	A	G	0.799	0.793	0.987	0.0619038	0.0108	9.093e-09	53386	77258	58749.1	NC_000017.11
rs55651627	chr17	45680645	43758011	G	C	0.799	0.793	0.98	0.061001	0.0108	1.671e-08	53386	77258	58749.1	NC_000017.11
rs55653657	chr17	45879412	43956778	A	G	0.799	0.793	0.983	0.0614995	0.0108	1.221e-08	53386	77258	58749.1	NC_000017.11
rs55653937	chr17	46238710	44316076	G	T	0.799	0.793	0.945	0.0654038	0.011	2.751e-09	53386	77258	58749.1	NC_000017.11
rs55653963	chr17	45722143	43799509	A	C	0.799	0.793	0.983	0.0618004	0.0108	1.093e-08	53386	77258	58749.1	NC_000017.11
rs55657917	chr17	45767194	43844560	T	G	0.801	0.795	0.978	0.0624019	0.0109	9.704e-09	53386	77258	58749.1	NC_000017.11
rs55660209	chr17	45854807	43932173	A	G	0.8	0.794	0.982	0.0619038	0.0108	1.059e-08	53386	77258	58749.1	NC_000017.11
rs55662347	chr17	45993179	44070545	G	A	0.799	0.793	0.974	0.061603	0.0109	1.476e-08	53386	77258	58749.1	NC_000017.11
rs55668363	chr17	45815422	43892788	G	A	0.802	0.796	0.978	0.063003	0.0109	6.72e-09	53386	77258	58749.1	NC_000017.11
rs55669046	chr17	45691135	43768501	C	T	0.799	0.793	0.981	0.0611045	0.0108	1.6e-08	53386	77258	58749.1	NC_000017.11
rs55669501	chr17	46125198	44202564	G	A	0.799	0.793	0.966	0.0618004	0.0109	1.524e-08	53386	77258	58749.1	NC_000017.11
rs55672516	chr17	46124314	44201680	A	C	0.799	0.794	0.966	0.0618004	0.0109	1.497e-08	53386	77258	58749.1	NC_000017.11
rs55673092	chr17	45861516	43938882	G	A	0.799	0.793	0.987	0.0619978	0.0108	8.82e-09	53386	77258	58749.1	NC_000017.11
rs55673340	chr17	45871367	43948733	C	T	0.799	0.793	0.984	0.061697	0.0108	1.083e-08	53386	77258	58749.1	NC_000017.11
rs55682376	chr17	45914522	43991888	G	A	0.799	0.793	0.979	0.061001	0.0108	1.779e-08	53386	77258	58749.1	NC_000017.11
rs55685451	chr17	45924591	44001957	T	G	0.799	0.793	0.977	0.0608034	0.0108	1.978e-08	53386	77258	58749.1	NC_000017.11
rs55686102	chr17	46125242	44202608	C	T	0.799	0.793	0.966	0.0618004	0.0109	1.508e-08	53386	77258	58749.1	NC_000017.11
rs55690782	chr17	46059945	44137311	G	A	0.799	0.793	0.97	0.0611986	0.0109	1.953e-08	53386	77258	58749.1	NC_000017.11
rs55691306	chr17	45900929	43978295	G	C	0.799	0.793	0.981	0.0613961	0.0108	1.356e-08	53386	77258	58749.1	NC_000017.11
rs55692232	chr17	46086957	44164323	G	A	0.799	0.793	0.97	0.0608975	0.0109	2.265e-08	53386	77258	58749.1	NC_000017.11
rs55707339	chr17	45765096	43842462	T	C	0.799	0.793	0.985	0.0630969	0.0108	5.052e-09	53386	77258	58749.1	NC_000017.11
rs55709241	chr17	45963735	44041101	T	C	0.8	0.795	0.968	0.0611986	0.0109	2.187e-08	53386	77258	58749.1	NC_000017.11
rs55711941	chr17	45963457	44040823	C	T	0.799	0.793	0.974	0.0611986	0.0109	1.788e-08	53386	77258	58749.1	NC_000017.11
rs55714296	chr17	46059823	44137189	A	T	0.799	0.793	0.97	0.0611986	0.0109	2.019e-08	53386	77258	58749.1	NC_000017.11
rs55718212	chr17	45843045	43920411	T	C	0.799	0.793	0.991	0.0611045	0.0108	1.339e-08	53386	77258	58749.1	NC_000017.11
rs55719714	chr17	45862272	43939638	G	A	0.799	0.793	0.986	0.0619038	0.0108	9.526e-09	53386	77258	58749.1	NC_000017.11
rs55721252	chr17	45880733	43958099	T	C	0.799	0.793	0.981	0.061302	0.0108	1.444e-08	53386	77258	58749.1	NC_000017.11
rs55725840	chr17	45767120	43844486	T	A	0.799	0.793	0.987	0.0627964	0.0108	5.581e-09	53386	77258	58749.1	NC_000017.11
rs55726761	chr17	46022303	44099669	G	A	0.799	0.793	0.971	0.0611986	0.0109	1.9e-08	53386	77258	58749.1	NC_000017.11
rs55736025	chr17	45994651	44072017	C	A	0.799	0.793	0.974	0.061603	0.0109	1.435e-08	53386	77258	58749.1	NC_000017.11
rs55747440	chr17	45759749	43837115	A	G	0.799	0.793	0.987	0.0627964	0.0108	5.663e-09	53386	77258	58749.1	NC_000017.11
rs55751924	chr17	45854789	43932155	A	G	0.799	0.793	0.986	0.0618004	0.0108	9.856e-09	53386	77258	58749.1	NC_000017.11
rs55760800	chr17	45919542	43996908	T	G	0.799	0.793	0.978	0.0611045	0.0108	1.72e-08	53386	77258	58749.1	NC_000017.11
rs55763795	chr17	45831407	43908773	G	C	0.799	0.793	0.993	0.0618004	0.0107	8.438e-09	53386	77258	58749.1	NC_000017.11
rs55767267	chr17	45882959	43960325	T	C	0.801	0.795	0.974	0.0622985	0.0109	1.03e-08	53386	77258	58749.1	NC_000017.11
rs55768605	chr17	45879368	43956734	C	A	0.799	0.793	0.983	0.0614995	0.0108	1.217e-08	53386	77258	58749.1	NC_000017.11
rs55779147	chr17	45817144	43894510	G	A	0.799	0.793	0.993	0.0624019	0.0107	6.12e-09	53386	77258	58749.1	NC_000017.11
rs55780786	chr17	46132509	44209875	T	C	0.799	0.793	0.965	0.0618004	0.0109	1.519e-08	53386	77258	58749.1	NC_000017.11
rs55780945	chr17	45962754	44040120	C	T	0.799	0.793	0.974	0.0611986	0.0109	1.809e-08	53386	77258	58749.1	NC_000017.11
rs55781174	chr17	45866792	43944158	C	T	0.799	0.793	0.986	0.0619038	0.0108	9.216e-09	53386	77258	58749.1	NC_000017.11
rs55787105	chr17	45775743	43853109	G	A	0.799	0.793	0.988	0.0627025	0.0108	5.694e-09	53386	77258	58749.1	NC_000017.11
rs55787734	chr17	45721686	43799052	A	G	0.8	0.794	0.978	0.0611986	0.0109	1.676e-08	53386	77258	58749.1	NC_000017.11
rs55788597	chr17	45926031	44003397	T	A	0.799	0.793	0.977	0.0608034	0.0108	1.994e-08	53386	77258	58749.1	NC_000017.11
rs55788678	chr17	45914867	43992233	C	T	0.8	0.794	0.975	0.0606999	0.0109	2.34e-08	53386	77258	58749.1	NC_000017.11
rs55794067	chr17	46111398	44188764	T	C	0.799	0.793	0.969	0.0611986	0.0109	1.997e-08	53386	77258	58749.1	NC_000017.11
rs55801356	chr17	45759871	43837237	A	G	0.799	0.793	0.987	0.0625991	0.0108	6.148e-09	53386	77258	58749.1	NC_000017.11
rs55802590	chr17	46123978	44201344	G	C	0.799	0.793	0.966	0.061697	0.0109	1.624e-08	53386	77258	58749.1	NC_000017.11
rs55810795	chr17	45914917	43992283	A	G	0.799	0.794	0.975	0.0608975	0.0109	2.08e-08	53386	77258	58749.1	NC_000017.11
rs55821155	chr17	45955104	44032470	C	G	0.798	0.793	0.973	0.0608975	0.0109	2.131e-08	53386	77258	58749.1	NC_000017.11
rs55823844	chr17	45900954	43978320	G	A	0.799	0.793	0.981	0.061302	0.0108	1.445e-08	53386	77258	58749.1	NC_000017.11
rs55831516	chr17	46070901	44148267	C	T	0.799	0.793	0.97	0.061001	0.0109	2.183e-08	53386	77258	58749.1	NC_000017.11
rs55838058	chr17	45721536	43798902	C	T	0.8	0.794	0.978	0.0624958	0.0109	8.371e-09	53386	77258	58749.1	NC_000017.11
rs55840731	chr17	45691911	43769277	C	G	0.799	0.793	0.981	0.0611986	0.0108	1.522e-08	53386	77258	58749.1	NC_000017.11
rs55849949	chr17	45776160	43853526	A	G	0.799	0.793	0.988	0.0628997	0.0108	5.204e-09	53386	77258	58749.1	NC_000017.11
rs55849973	chr17	45715052	43792418	T	C	0.8	0.794	0.979	0.061603	0.0108	1.367e-08	53386	77258	58749.1	NC_000017.11
rs55864131	chr17	46086045	44163411	T	C	0.799	0.793	0.97	0.0608975	0.0109	2.311e-08	53386	77258	58749.1	NC_000017.11
rs55865707	chr17	45831460	43908826	T	G	0.799	0.793	0.993	0.0618004	0.0107	8.504e-09	53386	77258	58749.1	NC_000017.11
rs55874169	chr17	45937018	44014384	G	A	0.798	0.793	0.976	0.0608034	0.0108	2.083e-08	53386	77258	58749.1	NC_000017.11
rs55876817	chr17	45880773	43958139	A	C	0.799	0.793	0.981	0.061302	0.0108	1.435e-08	53386	77258	58749.1	NC_000017.11
rs55877243	chr17	45891653	43969019	T	C	0.799	0.793	0.982	0.0613961	0.0108	1.362e-08	53386	77258	58749.1	NC_000017.11
rs55881134	chr17	46031882	44109248	G	A	0.799	0.793	0.972	0.0611986	0.0109	1.879e-08	53386	77258	58749.1	NC_000017.11
rs55885063	chr17	46125586	44202952	C	G	0.799	0.794	0.965	0.0619038	0.0109	1.47e-08	53386	77258	58749.1	NC_000017.11
rs55886080	chr17	45994675	44072041	T	A	0.799	0.793	0.974	0.061697	0.0109	1.422e-08	53386	77258	58749.1	NC_000017.11
rs55886302	chr17	45858645	43936011	A	G	0.799	0.793	0.987	0.0619038	0.0108	8.746e-09	53386	77258	58749.1	NC_000017.11
rs55888391	chr17	45860741	43938107	A	G	0.799	0.793	0.987	0.0619038	0.0108	8.947e-09	53386	77258	58749.1	NC_000017.11
rs55893711	chr17	46041954	44119320	C	T	0.799	0.793	0.971	0.061302	0.0109	1.885e-08	53386	77258	58749.1	NC_000017.11
rs55894109	chr17	45879855	43957221	C	T	0.799	0.793	0.983	0.061603	0.0108	1.172e-08	53386	77258	58749.1	NC_000017.11
rs55895732	chr17	45891571	43968937	T	C	0.799	0.793	0.982	0.0613961	0.0108	1.332e-08	53386	77258	58749.1	NC_000017.11
rs55896111	chr17	45721682	43799048	G	A	0.801	0.795	0.977	0.0608034	0.0109	2.219e-08	53386	77258	58749.1	NC_000017.11
rs55900347	chr17	46098726	44176092	G	A	0.799	0.794	0.969	0.061001	0.0109	2.177e-08	53386	77258	58749.1	NC_000017.11
rs55905252	chr17	45877999	43955365	C	A	0.799	0.793	0.983	0.061603	0.0108	1.149e-08	53386	77258	58749.1	NC_000017.11
rs55907036	chr17	45965000	44042366	G	A	0.8	0.794	0.97	0.061302	0.0109	1.91e-08	53386	77258	58749.1	NC_000017.11
rs55909047	chr17	46132591	44209957	A	G	0.799	0.793	0.965	0.0618004	0.0109	1.491e-08	53386	77258	58749.1	NC_000017.11
rs55913645	chr17	45993590	44070956	T	A	0.799	0.793	0.974	0.061603	0.0109	1.471e-08	53386	77258	58749.1	NC_000017.11
rs55915917	chr17	45815418	43892784	T	G	0.801	0.795	0.977	0.0632001	0.0109	5.825e-09	53386	77258	58749.1	NC_000017.11
rs55927630	chr17	45695041	43772407	C	T	0.799	0.793	0.981	0.0611045	0.0108	1.539e-08	53386	77258	58749.1	NC_000017.11
rs55929190	chr17	46070233	44147599	G	C	0.799	0.793	0.97	0.061001	0.0109	2.158e-08	53386	77258	58749.1	NC_000017.11
rs55929431	chr17	45922836	44000202	G	A	0.799	0.793	0.977	0.0608034	0.0108	2.037e-08	53386	77258	58749.1	NC_000017.11
rs55933304	chr17	45914939	43992305	G	A	0.799	0.794	0.976	0.0606999	0.0109	2.292e-08	53386	77258	58749.1	NC_000017.11
rs55937610	chr17	45882917	43960283	A	G	0.799	0.793	0.983	0.061603	0.0108	1.185e-08	53386	77258	58749.1	NC_000017.11
rs55938136	chr17	45720994	43798360	A	G	0.799	0.793	0.983	0.0614995	0.0108	1.225e-08	53386	77258	58749.1	NC_000017.11
rs55942528	chr17	45854662	43932028	A	G	0.799	0.793	0.986	0.0621012	0.0108	8.003e-09	53386	77258	58749.1	NC_000017.11
rs55943044	chr17	45794862	43872228	G	A	0.8	0.794	0.988	0.0630969	0.0108	4.83e-09	53386	77258	58749.1	NC_000017.11
rs55943606	chr17	45891508	43968874	A	G	0.799	0.793	0.982	0.0614995	0.0108	1.29e-08	53386	77258	58749.1	NC_000017.11
rs55943825	chr17	45847410	43924776	C	T	0.799	0.793	0.991	0.061697	0.0108	9.701e-09	53386	77258	58749.1	NC_000017.11
rs55944735	chr17	45880806	43958172	A	G	0.799	0.793	0.981	0.061302	0.0108	1.508e-08	53386	77258	58749.1	NC_000017.11
rs55946323	chr17	45954580	44031946	A	G	0.798	0.793	0.973	0.0608975	0.0109	2.132e-08	53386	77258	58749.1	NC_000017.11
rs55947022	chr17	46070208	44147574	G	A	0.799	0.793	0.97	0.061001	0.0109	2.161e-08	53386	77258	58749.1	NC_000017.11
rs55947210	chr17	45731397	43808763	A	G	0.799	0.793	0.984	0.0613961	0.0108	1.298e-08	53386	77258	58749.1	NC_000017.11
rs55960528	chr17	45891628	43968994	T	C	0.799	0.793	0.982	0.0613961	0.0108	1.366e-08	53386	77258	58749.1	NC_000017.11
rs55962674	chr17	45721667	43799033	C	T	0.799	0.793	0.983	0.061603	0.0108	1.208e-08	53386	77258	58749.1	NC_000017.11
rs55972157	chr17	45691337	43768703	C	T	0.799	0.793	0.981	0.0611045	0.0108	1.62e-08	53386	77258	58749.1	NC_000017.11
rs55972730	chr17	46078341	44155707	C	T	0.799	0.793	0.97	0.0608975	0.0109	2.266e-08	53386	77258	58749.1	NC_000017.11
rs55973918	chr17	45714886	43792252	C	A	0.799	0.793	0.982	0.0614995	0.0108	1.269e-08	53386	77258	58749.1	NC_000017.11
rs55975673	chr17	45881747	43959113	A	G	0.799	0.793	0.983	0.061603	0.0108	1.161e-08	53386	77258	58749.1	NC_000017.11
rs55978005	chr17	45954174	44031540	G	T	0.798	0.793	0.973	0.0608034	0.0109	2.164e-08	53386	77258	58749.1	NC_000017.11
rs55980621	chr17	45691130	43768496	C	T	0.799	0.793	0.981	0.0611045	0.0108	1.609e-08	53386	77258	58749.1	NC_000017.11
rs55989971	chr17	45720794	43798160	G	A	0.799	0.793	0.983	0.0614995	0.0108	1.227e-08	53386	77258	58749.1	NC_000017.11
rs55991914	chr17	45776901	43854267	C	T	0.799	0.793	0.988	0.0627964	0.0108	5.374e-09	53386	77258	58749.1	NC_000017.11
rs55996632	chr17	45858522	43935888	C	T	0.799	0.793	0.987	0.0618004	0.0108	9.35e-09	53386	77258	58749.1	NC_000017.11
rs56002706	chr17	45923139	44000505	C	T	0.799	0.793	0.978	0.0608975	0.0108	1.945e-08	53386	77258	58749.1	NC_000017.11
rs56006248	chr17	45737775	43815141	A	G	0.799	0.793	0.985	0.0619038	0.0108	9.467e-09	53386	77258	58749.1	NC_000017.11
rs56013908	chr17	45759554	43836920	T	C	0.799	0.793	0.987	0.0628997	0.0108	5.208e-09	53386	77258	58749.1	NC_000017.11
rs56023973	chr17	45840410	43917776	G	T	0.799	0.793	0.992	0.0611986	0.0107	1.253e-08	53386	77258	58749.1	NC_000017.11
rs56026128	chr17	45853878	43931244	G	C	0.799	0.793	0.987	0.0619978	0.0108	8.681e-09	53386	77258	58749.1	NC_000017.11
rs56036719	chr17	45866608	43943974	C	T	0.799	0.793	0.986	0.0619038	0.0108	9.527e-09	53386	77258	58749.1	NC_000017.11
rs56040418	chr17	45880713	43958079	C	T	0.798	0.792	0.981	0.061697	0.0108	1.098e-08	53386	77258	58749.1	NC_000017.11
rs56041778	chr17	46070145	44147511	G	C	0.799	0.793	0.97	0.061001	0.0109	2.157e-08	53386	77258	58749.1	NC_000017.11
rs56042957	chr17	45914878	43992244	G	A	0.799	0.794	0.975	0.0608975	0.0109	2.084e-08	53386	77258	58749.1	NC_000017.11
rs56043078	chr17	45775869	43853235	T	G	0.799	0.793	0.988	0.0627964	0.0108	5.283e-09	53386	77258	58749.1	NC_000017.11
rs56046792	chr17	45719880	43797246	C	T	0.799	0.793	0.983	0.061697	0.0108	1.135e-08	53386	77258	58749.1	NC_000017.11
rs56062621	chr17	45721537	43798903	A	G	0.8	0.794	0.978	0.0624958	0.0109	8.337e-09	53386	77258	58749.1	NC_000017.11
rs56070245	chr17	45770502	43847868	T	C	0.799	0.793	0.987	0.0627964	0.0108	5.567e-09	53386	77258	58749.1	NC_000017.11
rs56080482	chr17	45955231	44032597	G	A	0.798	0.793	0.973	0.0608034	0.0109	2.212e-08	53386	77258	58749.1	NC_000017.11
rs56082319	chr17	45767432	43844798	G	A	0.799	0.793	0.987	0.061697	0.0108	9.749e-09	53386	77258	58749.1	NC_000017.11
rs56099546	chr17	45817243	43894609	A	G	0.799	0.793	0.993	0.0624019	0.0107	6.204e-09	53386	77258	58749.1	NC_000017.11
rs56100013	chr17	45691101	43768467	C	T	0.799	0.793	0.981	0.0611045	0.0108	1.611e-08	53386	77258	58749.1	NC_000017.11
rs56100031	chr17	46077791	44155157	C	T	0.799	0.793	0.97	0.0608975	0.0109	2.253e-08	53386	77258	58749.1	NC_000017.11
rs56101773	chr17	45879903	43957269	T	C	0.799	0.793	0.983	0.061603	0.0108	1.17e-08	53386	77258	58749.1	NC_000017.11
rs56108300	chr17	46000485	44077851	T	A	0.801	0.795	0.958	0.0627964	0.011	1.132e-08	53386	77258	58749.1	NC_000017.11
rs56109643	chr17	45767493	43844859	A	G	0.799	0.793	0.987	0.0627964	0.0108	5.531e-09	53386	77258	58749.1	NC_000017.11
rs56110538	chr17	45691361	43768727	G	A	0.799	0.793	0.981	0.0611045	0.0108	1.615e-08	53386	77258	58749.1	NC_000017.11
rs56113217	chr17	45849582	43926948	A	G	0.799	0.793	0.992	0.0618004	0.0107	8.991e-09	53386	77258	58749.1	NC_000017.11
rs56119705	chr17	46132619	44209985	T	C	0.799	0.793	0.965	0.0619038	0.0109	1.49e-08	53386	77258	58749.1	NC_000017.11
rs56127111	chr17	45835949	43913315	C	T	0.799	0.793	0.993	0.0613961	0.0107	1.108e-08	53386	77258	58749.1	NC_000017.11
rs56127309	chr17	45882975	43960341	G	A	0.801	0.795	0.974	0.0622045	0.0109	1.096e-08	53386	77258	58749.1	NC_000017.11
rs56136075	chr17	45858932	43936298	C	A	0.799	0.793	0.987	0.0619038	0.0108	8.784e-09	53386	77258	58749.1	NC_000017.11
rs56146262	chr17	45854541	43931907	C	A	0.799	0.793	0.987	0.0619038	0.0108	9.043e-09	53386	77258	58749.1	NC_000017.11
rs56150806	chr17	45841935	43919301	T	C	0.799	0.793	0.992	0.0611986	0.0107	1.256e-08	53386	77258	58749.1	NC_000017.11
rs56160448	chr17	45714992	43792358	A	G	0.799	0.793	0.982	0.0614995	0.0108	1.309e-08	53386	77258	58749.1	NC_000017.11
rs56162163	chr17	45697131	43774497	A	T	0.799	0.793	0.981	0.0611045	0.0108	1.555e-08	53386	77258	58749.1	NC_000017.11
rs56166491	chr17	45964855	44042221	A	G	0.799	0.793	0.974	0.0613961	0.0109	1.63e-08	53386	77258	58749.1	NC_000017.11
rs56167344	chr17	45719721	43797087	A	T	0.799	0.793	0.983	0.061697	0.0108	1.133e-08	53386	77258	58749.1	NC_000017.11
rs56167560	chr17	45715045	43792411	A	G	0.8	0.794	0.979	0.061603	0.0108	1.305e-08	53386	77258	58749.1	NC_000017.11
rs56168907	chr17	45759725	43837091	T	C	0.799	0.793	0.987	0.0627025	0.0108	5.897e-09	53386	77258	58749.1	NC_000017.11
rs56178230	chr17	45740466	43817832	G	A	0.799	0.793	0.985	0.0621012	0.0108	8.77e-09	53386	77258	58749.1	NC_000017.11
rs56180212	chr17	45883545	43960911	A	G	0.798	0.793	0.981	0.0613961	0.0108	1.294e-08	53386	77258	58749.1	NC_000017.11
rs56189701	chr17	45910435	43987801	T	C	0.799	0.793	0.978	0.0608034	0.0108	1.997e-08	53386	77258	58749.1	NC_000017.11
rs56194412	chr17	45883234	43960600	T	C	0.799	0.793	0.983	0.061603	0.0108	1.191e-08	53386	77258	58749.1	NC_000017.11
rs56194509	chr17	45767193	43844559	T	G	0.801	0.795	0.978	0.0622985	0.0109	9.736e-09	53386	77258	58749.1	NC_000017.11
rs56197117	chr17	45926080	44003446	A	G	0.799	0.793	0.977	0.0608034	0.0108	1.988e-08	53386	77258	58749.1	NC_000017.11
rs56200760	chr17	45694652	43772018	G	T	0.799	0.793	0.981	0.0611045	0.0108	1.533e-08	53386	77258	58749.1	NC_000017.11
rs56205560	chr17	45727023	43804389	T	A	0.799	0.793	0.984	0.061603	0.0108	1.175e-08	53386	77258	58749.1	NC_000017.11
rs56214516	chr17	45759587	43836953	A	C	0.826	0.82	0.92	0.0667985	0.0118	1.376e-08	53386	77258	58749.1	NC_000017.11
rs56220242	chr17	45714960	43792326	C	T	0.799	0.793	0.982	0.0614995	0.0108	1.277e-08	53386	77258	58749.1	NC_000017.11
rs56226437	chr17	45964995	44042361	T	C	0.8	0.794	0.97	0.061302	0.0109	1.936e-08	53386	77258	58749.1	NC_000017.11
rs56227067	chr17	45862243	43939609	A	T	0.799	0.793	0.986	0.0619038	0.0108	9.176e-09	53386	77258	58749.1	NC_000017.11
rs56233672	chr17	45842934	43920300	T	C	0.799	0.793	0.991	0.0611045	0.0108	1.34e-08	53386	77258	58749.1	NC_000017.11
rs56234850	chr17	45982882	44060248	G	A	0.799	0.793	0.975	0.061603	0.0109	1.408e-08	53386	77258	58749.1	NC_000017.11
rs56240678	chr17	46098804	44176170	C	G	0.799	0.793	0.97	0.061001	0.0109	2.18e-08	53386	77258	58749.1	NC_000017.11
rs56249080	chr17	45862066	43939432	G	T	0.799	0.793	0.987	0.0619038	0.0108	9.254e-09	53386	77258	58749.1	NC_000017.11
rs56249311	chr17	45926233	44003599	C	T	0.799	0.793	0.977	0.0608034	0.0108	2.001e-08	53386	77258	58749.1	NC_000017.11
rs56249780	chr17	45879962	43957328	C	T	0.799	0.793	0.983	0.061603	0.0108	1.162e-08	53386	77258	58749.1	NC_000017.11
rs56254732	chr17	45854683	43932049	C	T	0.799	0.793	0.987	0.0618004	0.0108	9.584e-09	53386	77258	58749.1	NC_000017.11
rs56257094	chr17	46124301	44201667	G	A	0.799	0.794	0.966	0.0618004	0.0109	1.5e-08	53386	77258	58749.1	NC_000017.11
rs56268325	chr17	45770375	43847741	T	C	0.799	0.793	0.987	0.0627025	0.0108	5.723e-09	53386	77258	58749.1	NC_000017.11
rs56269136	chr17	45849626	43926992	C	T	0.799	0.792	0.992	0.0619038	0.0107	8.087e-09	53386	77258	58749.1	NC_000017.11
rs56273589	chr17	46125765	44203131	C	G	0.799	0.793	0.965	0.0619038	0.0109	1.44e-08	53386	77258	58749.1	NC_000017.11
rs56280222	chr17	45726422	43803788	T	C	0.799	0.793	0.984	0.0614995	0.0108	1.204e-08	53386	77258	58749.1	NC_000017.11
rs56280951	chr17	45963741	44041107	G	A	0.8	0.795	0.968	0.0611986	0.0109	2.177e-08	53386	77258	58749.1	NC_000017.11
rs56283089	chr17	45691955	43769321	A	C	0.799	0.793	0.981	0.0611045	0.0108	1.593e-08	53386	77258	58749.1	NC_000017.11
rs56288604	chr17	45854014	43931380	A	G	0.799	0.793	0.988	0.0621012	0.0108	8.091e-09	53386	77258	58749.1	NC_000017.11
rs56289364	chr17	45870562	43947928	A	G	0.799	0.793	0.984	0.0618004	0.0108	1.015e-08	53386	77258	58749.1	NC_000017.11
rs56290582	chr17	45711005	43788371	C	T	0.799	0.793	0.982	0.061697	0.0108	1.176e-08	53386	77258	58749.1	NC_000017.11
rs56294117	chr17	45965417	44042783	G	A	0.799	0.793	0.974	0.061302	0.0109	1.733e-08	53386	77258	58749.1	NC_000017.11
rs56295996	chr17	45740191	43817557	C	T	0.799	0.793	0.985	0.0619978	0.0108	8.866e-09	53386	77258	58749.1	NC_000017.11
rs56298110	chr17	45737970	43815336	A	G	0.799	0.793	0.985	0.0619038	0.0108	9.846e-09	53386	77258	58749.1	NC_000017.11
rs56299858	chr17	45862293	43939659	G	A	0.799	0.793	0.986	0.0619038	0.0108	9.568e-09	53386	77258	58749.1	NC_000017.11
rs56301449	chr17	45883552	43960918	T	C	0.799	0.793	0.982	0.061302	0.0108	1.412e-08	53386	77258	58749.1	NC_000017.11
rs56301633	chr17	46000484	44077850	G	A	0.801	0.795	0.958	0.0627964	0.011	1.104e-08	53386	77258	58749.1	NC_000017.11
rs56303031	chr17	45776556	43853922	G	A	0.799	0.793	0.988	0.0627025	0.0108	5.734e-09	53386	77258	58749.1	NC_000017.11
rs56303672	chr17	45919594	43996960	A	G	0.799	0.793	0.978	0.061001	0.0108	1.779e-08	53386	77258	58749.1	NC_000017.11
rs56312737	chr17	45692150	43769516	C	A	0.799	0.793	0.981	0.061001	0.0108	1.646e-08	53386	77258	58749.1	NC_000017.11
rs56317731	chr17	45954707	44032073	A	G	0.798	0.793	0.973	0.0608034	0.0109	2.182e-08	53386	77258	58749.1	NC_000017.11
rs56318865	chr17	46070045	44147411	G	A	0.799	0.793	0.97	0.061001	0.0109	2.159e-08	53386	77258	58749.1	NC_000017.11
rs56319902	chr17	45794616	43871982	C	T	0.8	0.794	0.988	0.0630969	0.0108	4.861e-09	53386	77258	58749.1	NC_000017.11
rs56323304	chr17	45854763	43932129	C	T	0.799	0.793	0.985	0.0628997	0.0108	5.352e-09	53386	77258	58749.1	NC_000017.11
rs56323408	chr17	46070355	44147721	C	T	0.799	0.793	0.97	0.061001	0.0109	2.178e-08	53386	77258	58749.1	NC_000017.11
rs56323722	chr17	45720649	43798015	A	C	0.799	0.793	0.983	0.0614995	0.0108	1.231e-08	53386	77258	58749.1	NC_000017.11
rs56323832	chr17	45691267	43768633	G	A	0.799	0.793	0.981	0.061302	0.0108	1.457e-08	53386	77258	58749.1	NC_000017.11
rs56327054	chr17	45866591	43943957	G	C	0.799	0.793	0.986	0.0619038	0.0108	9.605e-09	53386	77258	58749.1	NC_000017.11
rs56328224	chr17	45495053	43572419	C	T	0.8	0.794	0.953	0.0624958	0.011	1.326e-08	53386	77258	58749.1	NC_000017.11
rs56329743	chr17	45853879	43931245	G	A	0.799	0.793	0.988	0.0619978	0.0108	8.497e-09	53386	77258	58749.1	NC_000017.11
rs56338487	chr17	45883446	43960812	A	T	0.799	0.793	0.983	0.061603	0.0108	1.197e-08	53386	77258	58749.1	NC_000017.11
rs56343551	chr17	45881726	43959092	G	T	0.799	0.793	0.983	0.061603	0.0108	1.162e-08	53386	77258	58749.1	NC_000017.11
rs56347602	chr17	45861889	43939255	T	C	0.799	0.793	0.987	0.0619038	0.0108	9.159e-09	53386	77258	58749.1	NC_000017.11
rs56354807	chr17	45843012	43920378	C	T	0.799	0.793	0.991	0.0611045	0.0108	1.357e-08	53386	77258	58749.1	NC_000017.11
rs56357543	chr17	45817181	43894547	C	T	0.799	0.793	0.993	0.0624019	0.0107	6.202e-09	53386	77258	58749.1	NC_000017.11
rs56364632	chr17	45879276	43956642	T	C	0.799	0.793	0.983	0.061603	0.0108	1.207e-08	53386	77258	58749.1	NC_000017.11
rs56365901	chr17	45882957	43960323	A	G	0.801	0.795	0.974	0.0622045	0.0109	1.139e-08	53386	77258	58749.1	NC_000017.11
rs56369036	chr17	45764205	43841571	T	A	0.799	0.793	0.987	0.0627964	0.0108	5.64e-09	53386	77258	58749.1	NC_000017.11
rs56380663	chr17	45727253	43804619	C	T	0.799	0.793	0.984	0.0614995	0.0108	1.228e-08	53386	77258	58749.1	NC_000017.11
rs56384960	chr17	45740242	43817608	G	A	0.799	0.793	0.985	0.0621012	0.0108	8.596e-09	53386	77258	58749.1	NC_000017.11
rs56385754	chr17	45849889	43927255	G	T	0.798	0.792	0.992	0.0619978	0.0107	7.807e-09	53386	77258	58749.1	NC_000017.11
rs56387266	chr17	45770546	43847912	T	C	0.799	0.793	0.987	0.0627025	0.0108	5.706e-09	53386	77258	58749.1	NC_000017.11
rs56387391	chr17	45881895	43959261	G	A	0.799	0.793	0.983	0.061603	0.0108	1.206e-08	53386	77258	58749.1	NC_000017.11
rs56391096	chr17	45697479	43774845	C	T	0.799	0.793	0.981	0.0611045	0.0108	1.588e-08	53386	77258	58749.1	NC_000017.11
rs56397077	chr17	45711053	43788419	C	A	0.799	0.793	0.982	0.061603	0.0108	1.224e-08	53386	77258	58749.1	NC_000017.11
rs56398500	chr17	45870122	43947488	A	G	0.799	0.793	0.985	0.061697	0.0108	1.041e-08	53386	77258	58749.1	NC_000017.11
rs56400821	chr17	45682714	43760080	C	A	0.799	0.793	0.98	0.0608975	0.0108	1.777e-08	53386	77258	58749.1	NC_000017.11
rs56971664	chr17	45841247	43918613	T	C	0.799	0.793	0.991	0.061001	0.0107	1.377e-08	53386	77258	58749.1	NC_000017.11
rs111259120	chr17	46056168	44133534	C	T	0.799	0.793	0.97	0.0611986	0.0109	2.008e-08	53386	77258	58749.1	NC_000017.11
rs111273167	chr17	45663601	43740967	C	T	0.799	0.793	0.979	0.0608975	0.0108	1.819e-08	53386	77258	58749.1	NC_000017.11
rs111295615	chr17	46107062	44184428	T	C	0.799	0.794	0.969	0.0611045	0.0109	2.093e-08	53386	77258	58749.1	NC_000017.11
rs111324579	chr17	46004815	44082181	A	G	0.799	0.793	0.968	0.0619038	0.0109	1.361e-08	53386	77258	58749.1	NC_000017.11
rs111327992	chr17	46049325	44126691	G	A	0.799	0.793	0.969	0.0619038	0.0109	1.34e-08	53386	77258	58749.1	NC_000017.11
rs111364350	chr17	46091142	44168508	C	T	0.799	0.793	0.97	0.061001	0.0109	2.22e-08	53386	77258	58749.1	NC_000017.11
rs111370985	chr17	45775376	43852742	T	C	0.799	0.793	0.985	0.063003	0.0108	5.111e-09	53386	77258	58749.1	NC_000017.11
rs111372048	chr17	46059211	44136577	A	C	0.799	0.793	0.97	0.0611986	0.0109	1.998e-08	53386	77258	58749.1	NC_000017.11
rs111374028	chr17	45769454	43846820	G	A	0.799	0.793	0.987	0.0627025	0.0108	5.684e-09	53386	77258	58749.1	NC_000017.11
rs111415173	chr17	45718207	43795573	C	T	0.799	0.793	0.983	0.061603	0.0108	1.204e-08	53386	77258	58749.1	NC_000017.11
rs111424940	chr17	46134136	44211502	G	A	0.799	0.793	0.965	0.0619978	0.0109	1.394e-08	53386	77258	58749.1	NC_000017.11
rs111447859	chr17	45909818	43987184	T	C	0.799	0.793	0.979	0.0608975	0.0108	1.824e-08	53386	77258	58749.1	NC_000017.11
rs111497072	chr17	45746835	43824201	G	A	0.799	0.793	0.986	0.0624958	0.0108	6.974e-09	53386	77258	58749.1	NC_000017.11
rs111519055	chr17	46082306	44159672	A	G	0.799	0.793	0.97	0.061001	0.0109	2.178e-08	53386	77258	58749.1	NC_000017.11
rs111520035	chr17	45962044	44039410	A	G	0.799	0.793	0.974	0.0611045	0.0109	1.864e-08	53386	77258	58749.1	NC_000017.11
rs111541901	chr17	45916992	43994358	C	T	0.799	0.793	0.977	0.061001	0.0108	1.838e-08	53386	77258	58749.1	NC_000017.11
rs111652694	chr17	45990465	44067831	T	C	0.799	0.793	0.975	0.0614995	0.0109	1.539e-08	53386	77258	58749.1	NC_000017.11
rs111676341	chr17	46106037	44183403	A	G	0.799	0.793	0.969	0.0611045	0.0109	2.063e-08	53386	77258	58749.1	NC_000017.11
rs111678697	chr17	46119666	44197032	T	C	0.799	0.793	0.967	0.0614995	0.0109	1.706e-08	53386	77258	58749.1	NC_000017.11
rs111724389	chr17	46131998	44209364	G	A	0.799	0.793	0.965	0.0618004	0.0109	1.56e-08	53386	77258	58749.1	NC_000017.11
rs111739681	chr17	45821093	43898459	C	T	0.799	0.793	0.993	0.0622985	0.0107	6.483e-09	53386	77258	58749.1	NC_000017.11
rs111853996	chr17	46053512	44130878	A	G	0.799	0.793	0.97	0.0611986	0.0109	1.994e-08	53386	77258	58749.1	NC_000017.11
rs111880194	chr17	46117255	44194621	C	G	0.799	0.794	0.967	0.061302	0.0109	1.933e-08	53386	77258	58749.1	NC_000017.11
rs111913701	chr17	46082265	44159631	T	G	0.799	0.793	0.97	0.061001	0.0109	2.18e-08	53386	77258	58749.1	NC_000017.11
rs111941646	chr17	45889242	43966608	A	T	0.799	0.793	0.982	0.0614995	0.0108	1.267e-08	53386	77258	58749.1	NC_000017.11
rs111952388	chr17	46104088	44181454	C	T	0.799	0.793	0.969	0.0611045	0.0109	2.074e-08	53386	77258	58749.1	NC_000017.11
rs111962225	chr17	45856650	43934016	G	C	0.799	0.793	0.987	0.0619038	0.0108	8.992e-09	53386	77258	58749.1	NC_000017.11
rs111970616	chr17	46092215	44169581	T	C	0.799	0.793	0.97	0.061001	0.0109	2.147e-08	53386	77258	58749.1	NC_000017.11
rs111972148	chr17	45895755	43973121	G	C	0.799	0.793	0.982	0.0613961	0.0108	1.362e-08	53386	77258	58749.1	NC_000017.11
rs111976319	chr17	46017969	44095335	C	A	0.799	0.793	0.97	0.0613961	0.0109	1.793e-08	53386	77258	58749.1	NC_000017.11
rs112058117	chr17	45964196	44041562	G	T	0.801	0.796	0.965	0.0622045	0.011	1.404e-08	53386	77258	58749.1	NC_000017.11
rs112073200	chr17	46124425	44201791	G	C	0.799	0.794	0.966	0.0618004	0.0109	1.546e-08	53386	77258	58749.1	NC_000017.11
rs112074397	chr17	46053656	44131022	T	C	0.799	0.793	0.97	0.0611986	0.0109	1.977e-08	53386	77258	58749.1	NC_000017.11
rs112102887	chr17	46102383	44179749	G	A	0.799	0.793	0.97	0.0611045	0.0109	2.108e-08	53386	77258	58749.1	NC_000017.11
rs112116311	chr17	45912532	43989898	T	G	0.799	0.793	0.979	0.061001	0.0108	1.733e-08	53386	77258	58749.1	NC_000017.11
rs112137135	chr17	45823451	43900817	A	G	0.799	0.793	0.993	0.0624019	0.0107	5.92e-09	53386	77258	58749.1	NC_000017.11
rs112155389	chr17	45680712	43758078	G	A	0.799	0.793	0.98	0.061001	0.0108	1.671e-08	53386	77258	58749.1	NC_000017.11
rs112169475	chr17	45682826	43760192	A	G	0.799	0.793	0.98	0.061001	0.0108	1.663e-08	53386	77258	58749.1	NC_000017.11
rs112197756	chr17	46076739	44154105	A	G	0.799	0.793	0.97	0.0608975	0.0109	2.267e-08	53386	77258	58749.1	NC_000017.11
rs112206871	chr17	45964451	44041817	A	G	0.799	0.793	0.974	0.0614995	0.0109	1.51e-08	53386	77258	58749.1	NC_000017.11
rs112275277	chr17	45904592	43981958	C	T	0.799	0.793	0.98	0.061302	0.0108	1.512e-08	53386	77258	58749.1	NC_000017.11
rs112333322	chr17	46049307	44126673	A	G	0.801	0.795	0.963	0.0619978	0.011	1.672e-08	53386	77258	58749.1	NC_000017.11
rs112364920	chr17	46083994	44161360	A	T	0.799	0.793	0.97	0.061001	0.0109	2.179e-08	53386	77258	58749.1	NC_000017.11
rs112385572	chr17	45988806	44066172	A	G	0.799	0.793	0.975	0.0613961	0.0109	1.583e-08	53386	77258	58749.1	NC_000017.11
rs112401617	chr17	46132108	44209474	A	T	0.799	0.793	0.965	0.061697	0.0109	1.573e-08	53386	77258	58749.1	NC_000017.11
rs112411928	chr17	46062396	44139762	C	G	0.799	0.793	0.97	0.0611045	0.0109	2.089e-08	53386	77258	58749.1	NC_000017.11
rs112415880	chr17	45965502	44042868	G	A	0.799	0.793	0.974	0.0608975	0.0109	2.05e-08	53386	77258	58749.1	NC_000017.11
rs112425426	chr17	45886050	43963416	C	G	0.799	0.793	0.982	0.061603	0.0108	1.208e-08	53386	77258	58749.1	NC_000017.11
rs112431991	chr17	45681519	43758885	A	G	0.8	0.795	0.974	0.0600974	0.0109	3.334e-08	53386	77258	58749.1	NC_000017.11
rs112454267	chr17	45927963	44005329	G	A	0.799	0.793	0.977	0.0606999	0.0108	2.142e-08	53386	77258	58749.1	NC_000017.11
rs112560196	chr17	46122712	44200078	A	T	0.799	0.793	0.966	0.061603	0.0109	1.659e-08	53386	77258	58749.1	NC_000017.11
rs112570965	chr17	45723726	43801092	T	C	0.799	0.793	0.984	0.0614995	0.0108	1.211e-08	53386	77258	58749.1	NC_000017.11
rs112572874	chr17	45995618	44072984	A	G	0.797	0.791	0.971	0.0621012	0.0109	1.055e-08	53386	77258	58749.1	NC_000017.11
rs112578465	chr17	46047700	44125066	C	T	0.799	0.793	0.971	0.0611986	0.0109	1.945e-08	53386	77258	58749.1	NC_000017.11
rs112583797	chr17	45841052	43918418	A	G	0.799	0.793	0.992	0.0611045	0.0107	1.272e-08	53386	77258	58749.1	NC_000017.11
rs112596352	chr17	46092872	44170238	G	A	0.799	0.793	0.97	0.061001	0.0109	2.182e-08	53386	77258	58749.1	NC_000017.11
rs112647192	chr17	45917257	43994623	G	A	0.799	0.793	0.978	0.061001	0.0108	1.783e-08	53386	77258	58749.1	NC_000017.11
rs112674766	chr17	46053558	44130924	A	T	0.799	0.793	0.97	0.0611986	0.0109	1.989e-08	53386	77258	58749.1	NC_000017.11
rs112746008	chr17	46049284	44126650	C	T	0.799	0.793	0.97	0.0611986	0.0109	1.921e-08	53386	77258	58749.1	NC_000017.11
rs112813897	chr17	46119433	44196799	G	A	0.799	0.793	0.967	0.061603	0.0109	1.672e-08	53386	77258	58749.1	NC_000017.11
rs112893440	chr17	46102603	44179969	G	A	0.799	0.793	0.97	0.0611045	0.0109	2.056e-08	53386	77258	58749.1	NC_000017.11
rs112915466	chr17	45881378	43958744	A	G	0.799	0.793	0.982	0.061603	0.0108	1.191e-08	53386	77258	58749.1	NC_000017.11
rs112950348	chr17	45955822	44033188	G	A	0.802	0.796	0.959	0.0613961	0.011	2.489e-08	53386	77258	58749.1	NC_000017.11
rs112995313	chr17	45718402	43795768	T	C	0.799	0.793	0.983	0.061603	0.0108	1.203e-08	53386	77258	58749.1	NC_000017.11
rs113029914	chr17	45904465	43981831	A	T	0.799	0.793	0.98	0.0611986	0.0108	1.55e-08	53386	77258	58749.1	NC_000017.11
rs113120855	chr17	46126154	44203520	C	T	0.799	0.793	0.966	0.0618004	0.0109	1.482e-08	53386	77258	58749.1	NC_000017.11
rs113134013	chr17	45989629	44066995	C	T	0.799	0.793	0.975	0.0614995	0.0109	1.563e-08	53386	77258	58749.1	NC_000017.11
rs113201171	chr17	46004883	44082249	A	T	0.799	0.793	0.968	0.0621012	0.0109	1.226e-08	53386	77258	58749.1	NC_000017.11
rs113277432	chr17	45955803	44033169	T	C	0.802	0.796	0.96	0.0613961	0.011	2.385e-08	53386	77258	58749.1	NC_000017.11
rs113327263	chr17	45887697	43965063	T	C	0.799	0.793	0.982	0.0614995	0.0108	1.254e-08	53386	77258	58749.1	NC_000017.11
rs113347741	chr17	45896042	43973408	C	T	0.799	0.793	0.982	0.0613961	0.0108	1.368e-08	53386	77258	58749.1	NC_000017.11
rs113395365	chr17	45948284	44025650	T	C	0.798	0.793	0.974	0.0608034	0.0109	2.191e-08	53386	77258	58749.1	NC_000017.11
rs113414067	chr17	45877727	43955093	T	C	0.799	0.793	0.983	0.061603	0.0108	1.142e-08	53386	77258	58749.1	NC_000017.11
rs113434679	chr17	46049399	44126765	C	A	0.822	0.817	0.908	0.0676026	0.0118	1.035e-08	53386	77258	58749.1	NC_000017.11
rs113520245	chr17	45955766	44033132	C	T	0.802	0.796	0.96	0.0614995	0.011	2.335e-08	53386	77258	58749.1	NC_000017.11
rs113537106	chr17	45939096	44016462	A	G	0.798	0.793	0.975	0.0606999	0.0109	2.179e-08	53386	77258	58749.1	NC_000017.11
rs113589236	chr17	45904429	43981795	G	A	0.799	0.793	0.98	0.0611986	0.0108	1.544e-08	53386	77258	58749.1	NC_000017.11
rs113638513	chr17	46127383	44204749	A	G	0.799	0.794	0.965	0.0618004	0.0109	1.494e-08	53386	77258	58749.1	NC_000017.11
rs113661667	chr17	45714244	43791610	T	C	0.799	0.793	0.982	0.0614995	0.0108	1.281e-08	53386	77258	58749.1	NC_000017.11
rs113728380	chr17	45682833	43760199	C	T	0.799	0.793	0.98	0.061001	0.0108	1.671e-08	53386	77258	58749.1	NC_000017.11
rs113756354	chr17	45936117	44013483	A	G	0.8	0.794	0.971	0.0603987	0.0109	2.973e-08	53386	77258	58749.1	NC_000017.11
rs113788190	chr17	46083936	44161302	A	G	0.799	0.793	0.97	0.061001	0.0109	2.186e-08	53386	77258	58749.1	NC_000017.11
rs113790915	chr17	45733416	43810782	G	C	0.799	0.793	0.984	0.0613961	0.0108	1.268e-08	53386	77258	58749.1	NC_000017.11
rs113793114	chr17	45959713	44037079	G	A	0.799	0.793	0.973	0.0611045	0.0109	1.918e-08	53386	77258	58749.1	NC_000017.11
rs113796169	chr17	45927888	44005254	T	A	0.799	0.793	0.977	0.0606999	0.0108	2.143e-08	53386	77258	58749.1	NC_000017.11
rs113834264	chr17	45902256	43979622	G	A	0.799	0.793	0.981	0.0611986	0.0108	1.528e-08	53386	77258	58749.1	NC_000017.11
rs113856644	chr17	45854911	43932277	G	A	0.799	0.793	0.988	0.0621012	0.0108	8.046e-09	53386	77258	58749.1	NC_000017.11
rs113857334	chr17	45967574	44044940	T	C	0.799	0.793	0.974	0.061001	0.0109	1.971e-08	53386	77258	58749.1	NC_000017.11
rs113871181	chr17	45775367	43852733	G	A	0.799	0.793	0.985	0.0630969	0.0108	4.852e-09	53386	77258	58749.1	NC_000017.11
rs113894932	chr17	46003042	44080408	G	C	0.799	0.793	0.968	0.0619038	0.0109	1.333e-08	53386	77258	58749.1	NC_000017.11
rs113909426	chr17	46119456	44196822	G	A	0.799	0.793	0.967	0.061603	0.0109	1.652e-08	53386	77258	58749.1	NC_000017.11
rs113934115	chr17	45769673	43847039	C	T	0.799	0.793	0.987	0.0627025	0.0108	5.707e-09	53386	77258	58749.1	NC_000017.11
rs2696608	chr17	46216305	44293671	A	G	0.82	0.816	0.864	0.0661996	0.012	3.268e-08	53386	77258	58749.1	NC_000017.11
rs2696609	chr17	46215839	44293205	A	G	0.793	0.788	0.945	0.0636975	0.0109	5.356e-09	53386	77258	58749.1	NC_000017.11
rs2696610	chr17	46214454	44291820	A	G	0.799	0.793	0.95	0.0645041	0.011	4.32e-09	53386	77258	58749.1	NC_000017.11
rs2696633	chr17	46192693	44270059	A	T	0.799	0.793	0.952	0.0641009	0.011	5.165e-09	53386	77258	58749.1	NC_000017.11
rs2732600	chr17	46290849	44368215	C	G	0.834	0.83	0.81	0.0704025	0.0128	3.544e-08	53386	77258	58749.1	NC_000017.11
rs2732601	chr17	46214113	44291479	G	A	0.799	0.793	0.95	0.0645041	0.011	4.297e-09	53386	77258	58749.1	NC_000017.11
rs2732605	chr17	46214015	44291381	A	G	0.799	0.793	0.95	0.0645041	0.011	4.294e-09	53386	77258	58749.1	NC_000017.11
rs2732606	chr17	46213999	44291365	C	T	0.799	0.793	0.95	0.0645041	0.011	4.318e-09	53386	77258	58749.1	NC_000017.11
rs2732628	chr17	46210918	44288284	G	A	0.819	0.816	0.864	0.0663962	0.012	2.919e-08	53386	77258	58749.1	NC_000017.11
rs2732629	chr17	46211735	44289101	A	G	0.799	0.793	0.951	0.0642979	0.011	4.572e-09	53386	77258	58749.1	NC_000017.11
rs2732703	chr17	46275856	44353222	T	G	0.82	0.815	0.86	0.0672006	0.012	2.109e-08	53386	77258	58749.1	NC_000017.11
rs2732705	chr17	46274563	44351929	T	G	0.8	0.794	0.938	0.0657971	0.0111	2.786e-09	53386	77258	58749.1	NC_000017.11
rs2732706	chr17	46274320	44351686	C	T	0.8	0.794	0.938	0.0654974	0.0111	3.389e-09	53386	77258	58749.1	NC_000017.11
rs2732708	chr17	46274021	44351387	C	T	0.8	0.794	0.938	0.0657971	0.0111	2.905e-09	53386	77258	58749.1	NC_000017.11
rs2732711	chr17	46272927	44350293	A	G	0.819	0.815	0.861	0.0683967	0.012	1.107e-08	53386	77258	58749.1	NC_000017.11
rs2864087	chr17	45729697	43807063	C	T	0.799	0.793	0.984	0.061302	0.0108	1.335e-08	53386	77258	58749.1	NC_000017.11
rs2873268	chr17	45853589	43930955	G	A	0.799	0.793	0.988	0.0622045	0.0108	7.578e-09	53386	77258	58749.1	NC_000017.11
rs2873269	chr17	45853756	43931122	C	T	0.799	0.793	0.988	0.0619038	0.0108	8.861e-09	53386	77258	58749.1	NC_000017.11
rs2902661	chr17	45729733	43807099	G	A	0.799	0.793	0.984	0.061302	0.0108	1.341e-08	53386	77258	58749.1	NC_000017.11
rs2902662	chr17	45729559	43806925	G	A	0.799	0.793	0.984	0.061302	0.0108	1.335e-08	53386	77258	58749.1	NC_000017.11
rs2942164	chr17	45643917	43721283	G	C	0.799	0.793	0.979	0.0608975	0.0108	1.83e-08	53386	77258	58749.1	NC_000017.11
rs2942165	chr17	45638253	43715619	G	C	0.799	0.793	0.978	0.0611986	0.0108	1.616e-08	53386	77258	58749.1	NC_000017.11
rs2942166	chr17	45638061	43715427	T	C	0.798	0.793	0.976	0.0598997	0.0108	3.153e-08	53386	77258	58749.1	NC_000017.11
rs2942167	chr17	45637652	43715018	T	C	0.799	0.793	0.977	0.0611986	0.0108	1.585e-08	53386	77258	58749.1	NC_000017.11
rs2942168	chr17	45637484	43714850	G	A	0.799	0.793	0.977	0.061302	0.0108	1.56e-08	53386	77258	58749.1	NC_000017.11
rs2942169	chr17	45634173	43711539	G	C	0.799	0.793	0.976	0.0613961	0.0108	1.486e-08	53386	77258	58749.1	NC_000017.11
rs2942170	chr17	45633946	43711312	C	T	0.799	0.793	0.976	0.0613961	0.0108	1.489e-08	53386	77258	58749.1	NC_000017.11
rs3087534	chr17	46121440	44198806	T	C	0.799	0.793	0.966	0.0614995	0.0109	1.728e-08	53386	77258	58749.1	NC_000017.11
rs3108317	chr17	45642504	43719870	G	A	0.799	0.793	0.978	0.061001	0.0108	1.781e-08	53386	77258	58749.1	NC_000017.11
rs3874943	chr17	46494702	44572068	A	G	0.465	0.478	0.865	-0.0544984	0.0093	4.247e-09	53386	77258	58749.1	NC_000017.11
rs3885074	chr17	45825372	43902738	C	A	0.799	0.793	0.994	0.0622985	0.0107	6.48e-09	53386	77258	58749.1	NC_000017.11
rs3885075	chr17	45825433	43902799	A	G	0.799	0.793	0.993	0.0622985	0.0107	6.401e-09	53386	77258	58749.1	NC_000017.11
rs3912060	chr17	46088069	44165435	C	T	0.799	0.794	0.969	0.0611986	0.0109	1.952e-08	53386	77258	58749.1	NC_000017.11
rs3912061	chr17	46087732	44165098	C	T	0.799	0.793	0.97	0.061001	0.0109	2.221e-08	53386	77258	58749.1	NC_000017.11
rs3912062	chr17	46087703	44165069	A	G	0.8	0.794	0.967	0.0613961	0.0109	1.928e-08	53386	77258	58749.1	NC_000017.11
rs3912063	chr17	46087683	44165049	A	G	0.8	0.794	0.967	0.0613961	0.0109	1.973e-08	53386	77258	58749.1	NC_000017.11
rs3919455	chr17	45876341	43953707	C	T	0.8	0.795	0.977	0.0619978	0.0109	1.177e-08	53386	77258	58749.1	NC_000017.11
rs4074462	chr17	45777862	43855228	G	T	0.799	0.793	0.987	0.0627025	0.0108	5.616e-09	53386	77258	58749.1	NC_000017.11
rs4255816	chr17	45932998	44010364	C	G	0.799	0.793	0.976	0.061001	0.0108	1.898e-08	53386	77258	58749.1	NC_000017.11
rs4277389	chr17	45818287	43895653	A	G	0.799	0.793	0.992	0.0624019	0.0107	6.105e-09	53386	77258	58749.1	NC_000017.11
rs4283261	chr17	46012555	44089921	C	T	0.799	0.793	0.969	0.0614995	0.0109	1.709e-08	53386	77258	58749.1	NC_000017.11
rs4306559	chr17	46012870	44090236	T	C	0.799	0.793	0.969	0.0613961	0.0109	1.779e-08	53386	77258	58749.1	NC_000017.11
rs4309444	chr17	45818431	43895797	T	C	0.799	0.793	0.992	0.0624019	0.0107	6.011e-09	53386	77258	58749.1	NC_000017.11
rs4327090	chr17	45825175	43902541	A	G	0.824	0.818	0.926	0.0673969	0.0117	7.741e-09	53386	77258	58749.1	NC_000017.11
rs4327091	chr17	45944351	44021717	G	A	0.8	0.794	0.97	0.0624019	0.0109	1.044e-08	53386	77258	58749.1	NC_000017.11
rs4335809	chr17	45824850	43902216	C	T	0.799	0.793	0.994	0.0622985	0.0107	6.422e-09	53386	77258	58749.1	NC_000017.11
rs4340365	chr17	45853614	43930980	C	T	0.799	0.793	0.988	0.0622045	0.0108	7.873e-09	53386	77258	58749.1	NC_000017.11
rs4341787	chr17	45825139	43902505	C	T	0.799	0.793	0.993	0.0622985	0.0107	6.377e-09	53386	77258	58749.1	NC_000017.11
rs4371195	chr17	45909054	43986420	A	G	0.799	0.793	0.979	0.0611045	0.0108	1.646e-08	53386	77258	58749.1	NC_000017.11
rs4383188	chr17	46120237	44197603	T	C	0.799	0.793	0.966	0.0613961	0.0109	1.845e-08	53386	77258	58749.1	NC_000017.11
rs4390635	chr17	45731650	43809016	C	T	0.799	0.793	0.984	0.0613961	0.0108	1.293e-08	53386	77258	58749.1	NC_000017.11
rs4401083	chr17	45728649	43806015	G	A	0.799	0.793	0.984	0.061302	0.0108	1.374e-08	53386	77258	58749.1	NC_000017.11
rs4441322	chr17	45877664	43955030	A	G	0.799	0.793	0.983	0.061603	0.0108	1.142e-08	53386	77258	58749.1	NC_000017.11
rs4471723	chr17	46128324	44205690	C	T	0.797	0.791	0.962	0.0619978	0.0109	1.256e-08	53386	77258	58749.1	NC_000017.11
rs4471726	chr17	45729768	43807134	T	C	0.799	0.793	0.983	0.061302	0.0108	1.381e-08	53386	77258	58749.1	NC_000017.11
rs4479288	chr17	45716462	43793828	G	A	0.799	0.793	0.982	0.0614995	0.0108	1.267e-08	53386	77258	58749.1	NC_000017.11
rs4479289	chr17	45716585	43793951	G	A	0.799	0.793	0.982	0.061603	0.0108	1.222e-08	53386	77258	58749.1	NC_000017.11
rs4479290	chr17	45944378	44021744	T	C	0.799	0.794	0.971	0.0622985	0.0109	1.078e-08	53386	77258	58749.1	NC_000017.11
rs4482334	chr17	45835464	43912830	T	C	0.799	0.793	0.992	0.061302	0.0107	1.13e-08	53386	77258	58749.1	NC_000017.11
rs4486953	chr17	45685641	43763007	T	C	0.799	0.793	0.981	0.061001	0.0108	1.669e-08	53386	77258	58749.1	NC_000017.11
rs4510068	chr17	46107462	44184828	G	T	0.62	0.607	0.939	0.0582029	0.0091	1.89e-10	53386	77258	58749.1	NC_000017.11
rs4523962	chr17	45825156	43902522	G	A	0.799	0.793	0.993	0.0622985	0.0107	6.369e-09	53386	77258	58749.1	NC_000017.11
rs4525537	chr17	45835357	43912723	T	C	0.799	0.793	0.992	0.0613961	0.0107	1.101e-08	53386	77258	58749.1	NC_000017.11
rs4548919	chr17	46115029	44192395	G	T	0.799	0.793	0.968	0.0613961	0.0109	1.827e-08	53386	77258	58749.1	NC_000017.11
rs4564621	chr17	45818135	43895501	G	C	0.799	0.793	0.992	0.0622985	0.0107	6.543e-09	53386	77258	58749.1	NC_000017.11
rs4566211	chr17	45818330	43895696	G	A	0.799	0.793	0.992	0.0624019	0.0107	6.288e-09	53386	77258	58749.1	NC_000017.11
rs4566212	chr17	45818385	43895751	G	A	0.799	0.793	0.992	0.0624019	0.0107	6.11e-09	53386	77258	58749.1	NC_000017.11
rs4569335	chr17	45734584	43811950	A	C	0.799	0.793	0.985	0.0613961	0.0108	1.256e-08	53386	77258	58749.1	NC_000017.11
rs4581739	chr17	46127373	44204739	T	C	0.799	0.794	0.965	0.0618004	0.0109	1.494e-08	53386	77258	58749.1	NC_000017.11
rs4597358	chr17	46033304	44110670	C	G	0.793	0.788	0.969	0.0611045	0.0108	1.549e-08	53386	77258	58749.1	NC_000017.11
rs4605208	chr17	45716843	43794209	G	C	0.799	0.793	0.983	0.061603	0.0108	1.208e-08	53386	77258	58749.1	NC_000017.11
rs4606752	chr17	46115252	44192618	A	G	0.799	0.793	0.968	0.0613961	0.0109	1.843e-08	53386	77258	58749.1	NC_000017.11
rs4608377	chr17	46035993	44113359	T	C	0.799	0.793	0.972	0.0611986	0.0109	1.91e-08	53386	77258	58749.1	NC_000017.11
rs4609898	chr17	45716816	43794182	G	A	0.799	0.793	0.982	0.061603	0.0108	1.186e-08	53386	77258	58749.1	NC_000017.11
rs4609899	chr17	45729747	43807113	C	T	0.799	0.793	0.984	0.0613961	0.0108	1.334e-08	53386	77258	58749.1	NC_000017.11
rs4617909	chr17	45729085	43806451	C	T	0.799	0.793	0.984	0.061302	0.0108	1.347e-08	53386	77258	58749.1	NC_000017.11
rs4627402	chr17	45855375	43932741	C	T	0.803	0.797	0.971	0.0622045	0.011	1.369e-08	53386	77258	58749.1	NC_000017.11
rs4630591	chr17	46115202	44192568	C	T	0.815	0.81	0.921	0.0641009	0.0115	2.781e-08	53386	77258	58749.1	NC_000017.11
rs4640231	chr17	45835420	43912786	G	C	0.799	0.793	0.992	0.061302	0.0107	1.126e-08	53386	77258	58749.1	NC_000017.11
rs4792824	chr17	45673544	43750910	C	T	0.225	0.23	0.977	-0.0582013	0.0104	2.407e-08	53386	77258	58749.1	NC_000017.11
rs2838	chr17	46063981	44141347	A	G	0.799	0.793	0.97	0.0611045	0.0109	2.1e-08	53386	77258	58749.1	NC_000017.11
rs3089	chr17	46132553	44209919	C	G	0.799	0.793	0.965	0.0618004	0.0109	1.54e-08	53386	77258	58749.1	NC_000017.11
rs3418	chr17	45646096	43723462	C	T	0.799	0.793	0.979	0.0608975	0.0108	1.908e-08	53386	77258	58749.1	NC_000017.11
rs241020	chr17	45661310	43738676	C	A	0.799	0.793	0.979	0.0608975	0.0108	1.833e-08	53386	77258	58749.1	NC_000017.11
rs241021	chr17	45661261	43738627	T	G	0.799	0.793	0.979	0.0608975	0.0108	1.833e-08	53386	77258	58749.1	NC_000017.11
rs241022	chr17	45660364	43737730	T	C	0.799	0.793	0.979	0.0608975	0.0108	1.838e-08	53386	77258	58749.1	NC_000017.11
rs241023	chr17	45659674	43737040	G	A	0.799	0.793	0.979	0.0608975	0.0108	1.872e-08	53386	77258	58749.1	NC_000017.11
rs241024	chr17	45659397	43736763	C	T	0.799	0.793	0.979	0.0608975	0.0108	1.875e-08	53386	77258	58749.1	NC_000017.11
rs241026	chr17	45658189	43735555	G	A	0.799	0.793	0.979	0.0608034	0.0108	1.887e-08	53386	77258	58749.1	NC_000017.11
rs241027	chr17	45658112	43735478	A	G	0.799	0.793	0.979	0.0608975	0.0108	1.835e-08	53386	77258	58749.1	NC_000017.11
rs241028	chr17	45657910	43735276	C	T	0.799	0.793	0.979	0.0608034	0.0108	1.899e-08	53386	77258	58749.1	NC_000017.11
rs241029	chr17	45657277	43734643	T	C	0.799	0.793	0.979	0.0608034	0.0108	1.885e-08	53386	77258	58749.1	NC_000017.11
rs241030	chr17	45657137	43734503	A	G	0.799	0.793	0.979	0.0608034	0.0108	1.907e-08	53386	77258	58749.1	NC_000017.11
rs241031	chr17	45656938	43734304	T	C	0.799	0.793	0.979	0.0608034	0.0108	1.974e-08	53386	77258	58749.1	NC_000017.11
rs241032	chr17	45656779	43734145	T	C	0.799	0.793	0.979	0.0608034	0.0108	1.91e-08	53386	77258	58749.1	NC_000017.11
rs241033	chr17	45656617	43733983	G	A	0.799	0.793	0.979	0.0608034	0.0108	1.906e-08	53386	77258	58749.1	NC_000017.11
rs241034	chr17	45655682	43733048	A	T	0.799	0.793	0.979	0.0608034	0.0108	1.936e-08	53386	77258	58749.1	NC_000017.11
rs241035	chr17	45654530	43731896	C	T	0.799	0.793	0.979	0.0608034	0.0108	1.934e-08	53386	77258	58749.1	NC_000017.11
rs241036	chr17	45654353	43731719	A	C	0.799	0.793	0.979	0.0608034	0.0108	1.92e-08	53386	77258	58749.1	NC_000017.11
rs241037	chr17	45653270	43730636	G	T	0.799	0.793	0.979	0.0608034	0.0108	1.924e-08	53386	77258	58749.1	NC_000017.11
rs241038	chr17	45653232	43730598	G	A	0.799	0.793	0.979	0.0608034	0.0108	1.932e-08	53386	77258	58749.1	NC_000017.11
rs241039	chr17	45637307	43714673	A	T	0.799	0.793	0.977	0.061302	0.0108	1.565e-08	53386	77258	58749.1	NC_000017.11
rs241041	chr17	45636559	43713925	A	G	0.799	0.793	0.977	0.061302	0.0108	1.54e-08	53386	77258	58749.1	NC_000017.11
rs241042	chr17	45635291	43712657	T	C	0.799	0.793	0.977	0.0613961	0.0108	1.519e-08	53386	77258	58749.1	NC_000017.11
rs241044	chr17	45635098	43712464	G	A	0.799	0.793	0.976	0.0613961	0.0108	1.521e-08	53386	77258	58749.1	NC_000017.11
rs241045	chr17	45634971	43712337	C	T	0.799	0.793	0.976	0.0613961	0.0108	1.525e-08	53386	77258	58749.1	NC_000017.11
rs242559	chr17	45948522	44025888	C	A	0.213	0.218	0.963	-0.0593997	0.0107	3.025e-08	53386	77258	58749.1	NC_000017.11
rs242561	chr17	45949182	44026548	T	C	0.202	0.208	0.972	-0.0613968	0.0109	1.547e-08	53386	77258	58749.1	NC_000017.11
rs365825	chr17	45628235	43705601	A	G	0.796	0.791	0.971	0.0608975	0.0108	1.864e-08	53386	77258	58749.1	NC_000017.11
rs366858	chr17	45649222	43726588	C	T	0.799	0.793	0.979	0.0608975	0.0108	1.82e-08	53386	77258	58749.1	NC_000017.11
rs376120	chr17	45628152	43705518	A	G	0.799	0.793	0.973	0.061697	0.0109	1.333e-08	53386	77258	58749.1	NC_000017.11
rs382362	chr17	45614011	43691377	T	C	0.817	0.812	0.885	0.0669014	0.0118	1.532e-08	53386	77258	58749.1	NC_000017.11
rs383241	chr17	45627990	43705356	G	A	0.799	0.793	0.973	0.061697	0.0109	1.33e-08	53386	77258	58749.1	NC_000017.11
rs385691	chr17	45648759	43726125	A	C	0.799	0.793	0.979	0.0608034	0.0108	1.891e-08	53386	77258	58749.1	NC_000017.11
rs389217	chr17	45639765	43717131	C	T	0.799	0.793	0.978	0.0611045	0.0108	1.657e-08	53386	77258	58749.1	NC_000017.11
rs389978	chr17	45640049	43717415	A	G	0.799	0.793	0.978	0.0614995	0.0108	1.343e-08	53386	77258	58749.1	NC_000017.11
rs393152	chr17	45641777	43719143	A	G	0.796	0.791	0.976	0.0600974	0.0108	2.673e-08	53386	77258	58749.1	NC_000017.11
rs393675	chr17	45646239	43723605	T	C	0.799	0.793	0.979	0.0608034	0.0108	1.967e-08	53386	77258	58749.1	NC_000017.11
rs393838	chr17	45628390	43705756	G	C	0.796	0.791	0.971	0.0608034	0.0108	1.947e-08	53386	77258	58749.1	NC_000017.11
rs396593	chr17	45630589	43707955	C	A	0.799	0.793	0.974	0.0613961	0.0109	1.517e-08	53386	77258	58749.1	NC_000017.11
rs413519	chr17	45608460	43685826	A	G	0.801	0.795	0.957	0.0624019	0.011	1.319e-08	53386	77258	58749.1	NC_000017.11
rs413778	chr17	45639519	43716885	A	G	0.799	0.793	0.978	0.0611986	0.0108	1.649e-08	53386	77258	58749.1	NC_000017.11
rs413844	chr17	45652018	43729384	G	A	0.799	0.793	0.979	0.0608034	0.0108	1.927e-08	53386	77258	58749.1	NC_000017.11
rs413917	chr17	45645823	43723189	G	A	0.799	0.793	0.979	0.0608975	0.0108	1.91e-08	53386	77258	58749.1	NC_000017.11
rs422112	chr17	45650771	43728137	G	A	0.799	0.793	0.979	0.0608034	0.0108	1.928e-08	53386	77258	58749.1	NC_000017.11
rs424243	chr17	45650521	43727887	A	T	0.799	0.793	0.979	0.0608034	0.0108	1.944e-08	53386	77258	58749.1	NC_000017.11
rs434428	chr17	45648318	43725684	G	A	0.799	0.793	0.979	0.0608034	0.0108	1.883e-08	53386	77258	58749.1	NC_000017.11
rs434598	chr17	45648396	43725762	G	A	0.799	0.793	0.979	0.0608034	0.0108	1.893e-08	53386	77258	58749.1	NC_000017.11
rs434805	chr17	45640970	43718336	T	C	0.796	0.791	0.976	0.0600974	0.0108	2.613e-08	53386	77258	58749.1	NC_000017.11
rs434971	chr17	45648626	43725992	G	A	0.799	0.793	0.979	0.0608034	0.0108	1.903e-08	53386	77258	58749.1	NC_000017.11
rs436667	chr17	45632049	43709415	C	T	0.799	0.793	0.975	0.0614995	0.0108	1.445e-08	53386	77258	58749.1	NC_000017.11
rs439558	chr17	45640437	43717803	T	C	0.798	0.793	0.977	0.060201	0.0108	2.674e-08	53386	77258	58749.1	NC_000017.11
rs440778	chr17	45609054	43686420	A	G	0.8	0.795	0.959	0.0624958	0.011	1.193e-08	53386	77258	58749.1	NC_000017.11
rs444071	chr17	45630585	43707951	C	T	0.799	0.793	0.974	0.0613961	0.0109	1.515e-08	53386	77258	58749.1	NC_000017.11
rs448830	chr17	45647846	43725212	G	A	0.799	0.793	0.979	0.0608975	0.0108	1.863e-08	53386	77258	58749.1	NC_000017.11
rs449501	chr17	45647189	43724555	G	A	0.799	0.793	0.979	0.0608034	0.0108	1.911e-08	53386	77258	58749.1	NC_000017.11
rs453997	chr17	45649695	43727061	C	T	0.799	0.793	0.979	0.0608034	0.0108	1.894e-08	53386	77258	58749.1	NC_000017.11
rs455028	chr17	45649208	43726574	T	C	0.799	0.793	0.979	0.0608034	0.0108	1.93e-08	53386	77258	58749.1	NC_000017.11
rs594591	chr17	45630254	43707620	G	T	0.799	0.793	0.974	0.061603	0.0109	1.409e-08	53386	77258	58749.1	NC_000017.11
rs611351	chr17	45615569	43692935	A	G	0.799	0.793	0.97	0.0621012	0.0109	1.098e-08	53386	77258	58749.1	NC_000017.11
rs1052551	chr17	45991558	44068924	G	A	0.799	0.793	0.974	0.0619978	0.0109	1.172e-08	53386	77258	58749.1	NC_000017.11
rs1052553	chr17	45996523	44073889	A	G	0.799	0.793	0.973	0.061603	0.0109	1.472e-08	53386	77258	58749.1	NC_000017.11
rs1052587	chr17	46025238	44102604	T	C	0.799	0.793	0.971	0.0611045	0.0109	1.998e-08	53386	77258	58749.1	NC_000017.11
rs1052590	chr17	46025272	44102638	A	G	0.799	0.793	0.971	0.0611986	0.0109	1.887e-08	53386	77258	58749.1	NC_000017.11
rs1052594	chr17	46025323	44102689	G	C	0.799	0.793	0.971	0.0611045	0.0109	1.995e-08	53386	77258	58749.1	NC_000017.11
rs1076222	chr17	46032403	44109769	C	G	0.799	0.793	0.972	0.0611986	0.0109	1.921e-08	53386	77258	58749.1	NC_000017.11
rs1078268	chr17	45998535	44075901	A	G	0.799	0.793	0.967	0.0618004	0.0109	1.459e-08	53386	77258	58749.1	NC_000017.11
rs1078269	chr17	45998471	44075837	T	C	0.799	0.793	0.967	0.0618004	0.0109	1.437e-08	53386	77258	58749.1	NC_000017.11
rs1078830	chr17	45868746	43946112	T	C	0.799	0.793	0.985	0.061697	0.0108	1.075e-08	53386	77258	58749.1	NC_000017.11
rs1105569	chr17	45716022	43793388	C	T	0.799	0.793	0.983	0.0613961	0.0108	1.323e-08	53386	77258	58749.1	NC_000017.11
rs1105570	chr17	45715976	43793342	A	G	0.799	0.793	0.983	0.0613961	0.0108	1.331e-08	53386	77258	58749.1	NC_000017.11
rs1105571	chr17	45715834	43793200	A	T	0.799	0.793	0.983	0.0613961	0.0108	1.317e-08	53386	77258	58749.1	NC_000017.11
rs1107820	chr17	46057993	44135359	T	C	0.799	0.793	0.97	0.0611045	0.0109	2.038e-08	53386	77258	58749.1	NC_000017.11
rs1117253	chr17	46071931	44149297	A	C	0.799	0.793	0.97	0.061001	0.0109	2.203e-08	53386	77258	58749.1	NC_000017.11
rs1122380	chr17	46128713	44206079	C	T	0.799	0.794	0.965	0.0613961	0.0109	1.847e-08	53386	77258	58749.1	NC_000017.11
rs1122381	chr17	46128473	44205839	A	G	0.799	0.793	0.965	0.061697	0.0109	1.593e-08	53386	77258	58749.1	NC_000017.11
rs1396862	chr17	45825631	43902997	G	A	0.799	0.793	0.994	0.0624019	0.0107	5.909e-09	53386	77258	58749.1	NC_000017.11
rs1467962	chr17	45901238	43978604	A	G	0.799	0.793	0.981	0.061302	0.0108	1.471e-08	53386	77258	58749.1	NC_000017.11
rs1467963	chr17	45901568	43978934	T	G	0.799	0.793	0.981	0.0611986	0.0108	1.491e-08	53386	77258	58749.1	NC_000017.11
rs1467966	chr17	45907033	43984399	C	T	0.799	0.793	0.98	0.0611986	0.0108	1.578e-08	53386	77258	58749.1	NC_000017.11
rs1467968	chr17	45909030	43986396	C	T	0.799	0.793	0.979	0.0611045	0.0108	1.63e-08	53386	77258	58749.1	NC_000017.11
rs1467969	chr17	45920962	43998328	C	T	0.799	0.793	0.978	0.0606999	0.0108	2.137e-08	53386	77258	58749.1	NC_000017.11
rs1467970	chr17	45921208	43998574	T	G	0.799	0.793	0.978	0.0608975	0.0108	1.944e-08	53386	77258	58749.1	NC_000017.11
rs1468240	chr17	46119081	44196447	T	A	0.799	0.793	0.967	0.0614995	0.0109	1.749e-08	53386	77258	58749.1	NC_000017.11
rs1468241	chr17	46118787	44196153	A	G	0.799	0.794	0.966	0.0624019	0.0109	1.115e-08	53386	77258	58749.1	NC_000017.11
rs1476127	chr17	45922427	43999793	G	A	0.799	0.793	0.978	0.0608975	0.0108	1.947e-08	53386	77258	58749.1	NC_000017.11
rs1476554	chr17	46081736	44159102	C	T	0.799	0.793	0.97	0.061001	0.0109	2.2e-08	53386	77258	58749.1	NC_000017.11
rs1526125	chr17	45734811	43812177	C	T	0.799	0.793	0.985	0.0613961	0.0108	1.26e-08	53386	77258	58749.1	NC_000017.11
rs1526126	chr17	45734852	43812218	C	T	0.799	0.793	0.984	0.0614995	0.0108	1.235e-08	53386	77258	58749.1	NC_000017.11
rs1526127	chr17	45735032	43812398	C	G	0.799	0.793	0.984	0.061697	0.0108	1.065e-08	53386	77258	58749.1	NC_000017.11
rs1526128	chr17	45702258	43779624	C	T	0.8	0.794	0.977	0.0611986	0.0109	1.728e-08	53386	77258	58749.1	NC_000017.11
rs1526129	chr17	45702291	43779657	T	C	0.799	0.793	0.981	0.0614995	0.0108	1.259e-08	53386	77258	58749.1	NC_000017.11
rs1560310	chr17	45901168	43978534	G	A	0.799	0.793	0.981	0.0611986	0.0108	1.516e-08	53386	77258	58749.1	NC_000017.11
rs1560311	chr17	45901259	43978625	T	C	0.799	0.793	0.981	0.061302	0.0108	1.463e-08	53386	77258	58749.1	NC_000017.11
rs1568949	chr17	45715609	43792975	G	A	0.799	0.793	0.983	0.0613961	0.0108	1.33e-08	53386	77258	58749.1	NC_000017.11
rs1568950	chr17	45715530	43792896	T	C	0.799	0.793	0.983	0.0613961	0.0108	1.355e-08	53386	77258	58749.1	NC_000017.11
rs1568951	chr17	45715529	43792895	T	G	0.799	0.793	0.983	0.0613961	0.0108	1.352e-08	53386	77258	58749.1	NC_000017.11
rs1608955	chr17	45738347	43815713	C	T	0.799	0.793	0.985	0.0619038	0.0108	9.635e-09	53386	77258	58749.1	NC_000017.11
rs1608956	chr17	45738454	43815820	T	A	0.799	0.793	0.985	0.0619038	0.0108	9.692e-09	53386	77258	58749.1	NC_000017.11
rs1630095	chr17	45672806	43750172	G	A	0.225	0.23	0.977	-0.0582013	0.0104	2.421e-08	53386	77258	58749.1	NC_000017.11
rs1631850	chr17	45672576	43749942	A	G	0.225	0.23	0.977	-0.058795	0.0104	1.698e-08	53386	77258	58749.1	NC_000017.11
rs1635291	chr17	45674547	43751913	G	A	0.225	0.23	0.978	-0.0580953	0.0104	2.481e-08	53386	77258	58749.1	NC_000017.11
rs1635298	chr17	45666978	43744344	T	A	0.225	0.23	0.975	-0.0580953	0.0104	2.667e-08	53386	77258	58749.1	NC_000017.11
rs1706746	chr17	45644091	43721457	C	T	0.799	0.793	0.979	0.0608975	0.0108	1.836e-08	53386	77258	58749.1	NC_000017.11
rs1706748	chr17	45645143	43722509	C	G	0.799	0.793	0.978	0.0606999	0.0108	2.087e-08	53386	77258	58749.1	NC_000017.11
rs1724390	chr17	45585881	43663247	C	A	0.801	0.795	0.947	0.0619978	0.011	2.002e-08	53386	77258	58749.1	NC_000017.11
rs1724400	chr17	45678505	43755871	A	C	0.225	0.23	0.977	-0.0580953	0.0104	2.465e-08	53386	77258	58749.1	NC_000017.11
rs1724401	chr17	45678491	43755857	C	A	0.225	0.23	0.977	-0.0580953	0.0104	2.531e-08	53386	77258	58749.1	NC_000017.11
rs1724407	chr17	45670249	43747615	C	T	0.225	0.23	0.977	-0.0582013	0.0104	2.391e-08	53386	77258	58749.1	NC_000017.11
rs1800547	chr17	45974480	44051846	A	G	0.799	0.793	0.975	0.0611986	0.0109	1.812e-08	53386	77258	58749.1	NC_000017.11
rs1819040	chr17	46142465	44219831	T	A	0.797	0.792	0.962	0.0614995	0.0109	1.741e-08	53386	77258	58749.1	NC_000017.11
rs1864324	chr17	45900336	43977702	C	T	0.799	0.793	0.981	0.061302	0.0108	1.462e-08	53386	77258	58749.1	NC_000017.11
rs1864325	chr17	45900461	43977827	C	T	0.799	0.793	0.981	0.061302	0.0108	1.458e-08	53386	77258	58749.1	NC_000017.11
rs1876827	chr17	45834466	43911832	T	C	0.799	0.793	0.993	0.0618004	0.0107	8.721e-09	53386	77258	58749.1	NC_000017.11
rs1876828	chr17	45834159	43911525	C	T	0.799	0.793	0.993	0.0618004	0.0107	8.851e-09	53386	77258	58749.1	NC_000017.11
rs1876829	chr17	45834077	43911443	T	C	0.799	0.793	0.993	0.0618004	0.0107	8.822e-09	53386	77258	58749.1	NC_000017.11
rs1876830	chr17	45833986	43911352	C	T	0.799	0.793	0.993	0.0618004	0.0107	8.848e-09	53386	77258	58749.1	NC_000017.11
rs1876831	chr17	45830379	43907745	C	T	0.799	0.793	0.993	0.0618004	0.0107	8.373e-09	53386	77258	58749.1	NC_000017.11
rs1880749	chr17	45715220	43792586	A	C	0.799	0.793	0.983	0.0613961	0.0108	1.301e-08	53386	77258	58749.1	NC_000017.11
rs1880750	chr17	45719175	43796541	T	A	0.799	0.793	0.983	0.061603	0.0108	1.209e-08	53386	77258	58749.1	NC_000017.11
rs1880752	chr17	45728898	43806264	C	T	0.799	0.793	0.984	0.061302	0.0108	1.334e-08	53386	77258	58749.1	NC_000017.11
rs1912151	chr17	45825578	43902944	C	T	0.799	0.793	0.993	0.0622985	0.0107	6.297e-09	53386	77258	58749.1	NC_000017.11
rs1918786	chr17	46201735	44279101	A	G	0.799	0.793	0.952	0.0642041	0.011	4.89e-09	53386	77258	58749.1	NC_000017.11
rs1918787	chr17	46201886	44279252	A	G	0.799	0.793	0.952	0.0642041	0.011	4.86e-09	53386	77258	58749.1	NC_000017.11
rs1966345	chr17	46120440	44197806	T	C	0.799	0.793	0.967	0.061603	0.0109	1.685e-08	53386	77258	58749.1	NC_000017.11
rs1967981	chr17	45922419	43999785	C	G	0.799	0.793	0.978	0.0608975	0.0108	1.948e-08	53386	77258	58749.1	NC_000017.11
rs1981997	chr17	45979401	44056767	G	A	0.799	0.793	0.975	0.0613961	0.0109	1.626e-08	53386	77258	58749.1	NC_000017.11
rs1981998	chr17	45979467	44056833	G	A	0.799	0.793	0.975	0.0611986	0.0109	1.734e-08	53386	77258	58749.1	NC_000017.11
rs1984937	chr17	45903164	43980530	A	C	0.799	0.793	0.98	0.0611986	0.0108	1.51e-08	53386	77258	58749.1	NC_000017.11
rs1991556	chr17	46006036	44083402	G	A	0.797	0.791	0.953	0.0624019	0.0109	1.21e-08	53386	77258	58749.1	NC_000017.11
rs2004260	chr17	45745032	43822398	T	C	0.799	0.793	0.986	0.0624019	0.0108	7.327e-09	53386	77258	58749.1	NC_000017.11
rs2004673	chr17	45997733	44075099	T	C	0.799	0.793	0.964	0.0622045	0.0109	1.233e-08	53386	77258	58749.1	NC_000017.11
rs2004674	chr17	45997744	44075110	A	T	0.799	0.793	0.965	0.0622985	0.0109	1.207e-08	53386	77258	58749.1	NC_000017.11
rs2006305	chr17	45882386	43959752	A	T	0.799	0.793	0.983	0.061603	0.0108	1.162e-08	53386	77258	58749.1	NC_000017.11
rs2019816	chr17	45882295	43959661	G	A	0.799	0.793	0.983	0.061603	0.0108	1.173e-08	53386	77258	58749.1	NC_000017.11
rs2019822	chr17	45882552	43959918	T	A	0.799	0.793	0.983	0.061603	0.0108	1.175e-08	53386	77258	58749.1	NC_000017.11
rs2040844	chr17	45689853	43767219	A	C	0.799	0.793	0.981	0.0608975	0.0108	1.761e-08	53386	77258	58749.1	NC_000017.11
rs2040846	chr17	45685480	43762846	A	G	0.799	0.793	0.981	0.061001	0.0108	1.645e-08	53386	77258	58749.1	NC_000017.11
rs2049515	chr17	45684490	43761856	C	T	0.799	0.793	0.98	0.061001	0.0108	1.668e-08	53386	77258	58749.1	NC_000017.11
rs2055794	chr17	45874351	43951717	G	A	0.799	0.793	0.984	0.061697	0.0108	1.07e-08	53386	77258	58749.1	NC_000017.11
rs2055795	chr17	45874629	43951995	C	T	0.799	0.793	0.984	0.061697	0.0108	1.082e-08	53386	77258	58749.1	NC_000017.11
rs2055796	chr17	45874825	43952191	A	T	0.799	0.793	0.984	0.061697	0.0108	1.093e-08	53386	77258	58749.1	NC_000017.11
rs2066899	chr17	46078366	44155732	C	T	0.793	0.788	0.968	0.0605964	0.0108	2.04e-08	53386	77258	58749.1	NC_000017.11
rs2082068	chr17	45902605	43979971	C	T	0.799	0.793	0.98	0.0611986	0.0108	1.532e-08	53386	77258	58749.1	NC_000017.11
rs2097760	chr17	46091311	44168677	A	G	0.793	0.788	0.968	0.0605964	0.0108	2.099e-08	53386	77258	58749.1	NC_000017.11
rs2099151	chr17	45902456	43979822	A	T	0.799	0.793	0.98	0.0611986	0.0108	1.532e-08	53386	77258	58749.1	NC_000017.11
rs2106784	chr17	45872526	43949892	C	T	0.799	0.793	0.984	0.061697	0.0108	1.063e-08	53386	77258	58749.1	NC_000017.11
rs2106785	chr17	45841739	43919105	C	T	0.802	0.796	0.982	0.0621012	0.0109	1.035e-08	53386	77258	58749.1	NC_000017.11
rs2141298	chr17	46191122	44268488	C	T	0.799	0.793	0.952	0.0639039	0.011	5.59e-09	53386	77258	58749.1	NC_000017.11
rs2158072	chr17	45872829	43950195	T	C	0.799	0.793	0.984	0.061697	0.0108	1.062e-08	53386	77258	58749.1	NC_000017.11
rs2158257	chr17	46026977	44104343	A	C	0.799	0.793	0.971	0.0611986	0.0109	1.928e-08	53386	77258	58749.1	NC_000017.11
rs2158474	chr17	45684573	43761939	G	C	0.799	0.793	0.98	0.0611045	0.0108	1.63e-08	53386	77258	58749.1	NC_000017.11
rs2163129	chr17	45979067	44056433	T	C	0.799	0.793	0.975	0.061302	0.0109	1.694e-08	53386	77258	58749.1	NC_000017.11
rs2163130	chr17	45979068	44056434	G	A	0.799	0.793	0.975	0.061302	0.0109	1.704e-08	53386	77258	58749.1	NC_000017.11
rs2188888	chr17	45876329	43953695	T	C	0.8	0.795	0.977	0.0619978	0.0109	1.135e-08	53386	77258	58749.1	NC_000017.11
rs2214258	chr17	45876353	43953719	G	C	0.8	0.795	0.977	0.0619978	0.0109	1.149e-08	53386	77258	58749.1	NC_000017.11
rs2217394	chr17	45976082	44053448	A	G	0.799	0.793	0.975	0.061302	0.0109	1.694e-08	53386	77258	58749.1	NC_000017.11
rs2316763	chr17	45818164	43895530	C	T	0.799	0.793	0.992	0.0622985	0.0107	6.474e-09	53386	77258	58749.1	NC_000017.11
rs2316764	chr17	45818236	43895602	T	G	0.799	0.793	0.992	0.0624019	0.0107	6.334e-09	53386	77258	58749.1	NC_000017.11
rs2316765	chr17	45835088	43912454	T	C	0.799	0.793	0.993	0.061697	0.0107	9.278e-09	53386	77258	58749.1	NC_000017.11
rs2316769	chr17	45853432	43930798	A	G	0.799	0.793	0.988	0.0619038	0.0108	8.945e-09	53386	77258	58749.1	NC_000017.11
rs2316771	chr17	45868565	43945931	T	C	0.799	0.793	0.985	0.061697	0.0108	1.057e-08	53386	77258	58749.1	NC_000017.11
rs2316772	chr17	45869057	43946423	A	C	0.799	0.793	0.984	0.0618004	0.0108	1.014e-08	53386	77258	58749.1	NC_000017.11
rs2316773	chr17	45869170	43946536	C	T	0.799	0.793	0.985	0.0618004	0.0108	1.027e-08	53386	77258	58749.1	NC_000017.11
rs2316774	chr17	45869276	43946642	T	C	0.799	0.793	0.985	0.061697	0.0108	1.07e-08	53386	77258	58749.1	NC_000017.11
rs2316782	chr17	45932674	44010040	A	G	0.799	0.793	0.977	0.0608034	0.0108	2.098e-08	53386	77258	58749.1	NC_000017.11
rs2316783	chr17	45932752	44010118	G	C	0.799	0.793	0.977	0.0608975	0.0108	1.908e-08	53386	77258	58749.1	NC_000017.11
rs2316784	chr17	45944333	44021699	G	T	0.8	0.794	0.97	0.0624019	0.0109	1.053e-08	53386	77258	58749.1	NC_000017.11
rs2316948	chr17	46017301	44094667	C	G	0.799	0.793	0.97	0.0613961	0.0109	1.78e-08	53386	77258	58749.1	NC_000017.11
rs2316951	chr17	46061717	44139083	G	C	0.799	0.793	0.97	0.0611045	0.0109	2.074e-08	53386	77258	58749.1	NC_000017.11
rs2316952	chr17	46061824	44139190	G	C	0.799	0.793	0.97	0.0611045	0.0109	2.061e-08	53386	77258	58749.1	NC_000017.11
rs2316953	chr17	46062975	44140341	G	A	0.799	0.793	0.97	0.0611045	0.0109	2.051e-08	53386	77258	58749.1	NC_000017.11
rs2316955	chr17	46084619	44161985	T	G	0.799	0.793	0.97	0.061001	0.0109	2.186e-08	53386	77258	58749.1	NC_000017.11
rs2435204	chr17	45910839	43988205	A	G	0.793	0.787	0.971	0.061001	0.0108	1.453e-08	53386	77258	58749.1	NC_000017.11
rs2532229	chr17	46199899	44277265	A	C	0.799	0.793	0.952	0.0642041	0.011	4.781e-09	53386	77258	58749.1	NC_000017.11
rs2532233	chr17	46195852	44273218	C	T	0.799	0.793	0.952	0.0641009	0.011	5.036e-09	53386	77258	58749.1	NC_000017.11
rs2532240	chr17	46188473	44265839	C	T	0.61	0.596	0.932	0.0608034	0.0091	2.578e-11	53386	77258	58749.1	NC_000017.11
rs2532276	chr17	46169258	44246624	C	A	0.799	0.793	0.962	0.0624958	0.0109	1.029e-08	53386	77258	58749.1	NC_000017.11
rs2532307	chr17	46143984	44221350	G	A	0.799	0.793	0.963	0.0622045	0.0109	1.283e-08	53386	77258	58749.1	NC_000017.11
rs2532329	chr17	46272724	44350090	G	A	0.8	0.794	0.938	0.0660031	0.0111	2.606e-09	53386	77258	58749.1	NC_000017.11
rs2532363	chr17	46256057	44333423	G	T	0.799	0.793	0.943	0.0657035	0.011	2.518e-09	53386	77258	58749.1	NC_000017.11
rs2532418	chr17	46211213	44288579	T	C	0.799	0.793	0.951	0.064401	0.011	4.496e-09	53386	77258	58749.1	NC_000017.11
rs2668622	chr17	46274765	44352131	G	T	0.8	0.794	0.937	0.0648978	0.0111	4.742e-09	53386	77258	58749.1	NC_000017.11
rs2668632	chr17	46242000	44319366	C	T	0.799	0.793	0.945	0.0653007	0.011	3.046e-09	53386	77258	58749.1	NC_000017.11
rs2668662	chr17	46213393	44290759	T	C	0.799	0.793	0.95	0.064401	0.011	4.463e-09	53386	77258	58749.1	NC_000017.11
rs2668665	chr17	46212681	44290047	G	A	0.799	0.793	0.951	0.064401	0.011	4.419e-09	53386	77258	58749.1	NC_000017.11
rs2668670	chr17	46212262	44289628	A	C	0.799	0.793	0.951	0.064401	0.011	4.505e-09	53386	77258	58749.1	NC_000017.11
rs2668692	chr17	46215654	44293020	G	A	0.799	0.793	0.95	0.064701	0.011	3.835e-09	53386	77258	58749.1	NC_000017.11
rs2668694	chr17	46214953	44292319	T	C	0.799	0.793	0.95	0.0645979	0.011	4.08e-09	53386	77258	58749.1	NC_000017.11
rs2668695	chr17	46214760	44292126	T	C	0.799	0.793	0.95	0.0645041	0.011	4.163e-09	53386	77258	58749.1	NC_000017.11
rs2696466	chr17	46212466	44289832	A	G	0.61	0.597	0.919	0.0611986	0.0092	2.637e-11	53386	77258	58749.1	NC_000017.11
rs2696524	chr17	46279427	44356793	A	G	0.801	0.795	0.938	0.0650009	0.0111	4.434e-09	53386	77258	58749.1	NC_000017.11
rs2696531	chr17	46278268	44355634	C	G	0.801	0.795	0.938	0.0651977	0.0111	4.023e-09	53386	77258	58749.1	NC_000017.11
rs2696532	chr17	46278236	44355602	A	G	0.802	0.797	0.931	0.0654974	0.0112	4.395e-09	53386	77258	58749.1	NC_000017.11
rs2696541	chr17	46274377	44351743	G	A	0.821	0.817	0.854	0.0679016	0.0121	1.84e-08	53386	77258	58749.1	NC_000017.11
rs2696566	chr17	46189165	44266531	G	A	0.799	0.793	0.953	0.0638007	0.011	5.869e-09	53386	77258	58749.1	NC_000017.11
rs113952577	chr17	45933295	44010661	A	G	0.799	0.793	0.976	0.0608034	0.0108	2.016e-08	53386	77258	58749.1	NC_000017.11
rs113991678	chr17	45718268	43795634	C	T	0.799	0.793	0.983	0.061603	0.0108	1.164e-08	53386	77258	58749.1	NC_000017.11
rs117124984	chr17	45974222	44051588	C	G	0.802	0.797	0.96	0.0614995	0.011	2.48e-08	53386	77258	58749.1	NC_000017.11
rs117300236	chr17	46675984	44753350	A	G	0.261	0.267	0.844	-0.0580953	0.0106	4.452e-08	53386	77258	58749.1	NC_000017.11
rs117365970	chr17	45815893	43893259	G	A	0.8	0.794	0.989	0.0627025	0.0108	5.899e-09	53386	77258	58749.1	NC_000017.11
rs117368197	chr17	45638558	43715924	A	G	0.799	0.793	0.978	0.0611986	0.0108	1.601e-08	53386	77258	58749.1	NC_000017.11
rs117646503	chr17	45815894	43893260	T	C	0.799	0.793	0.992	0.0622045	0.0107	6.9e-09	53386	77258	58749.1	NC_000017.11
rs118087478	chr17	45974223	44051589	T	G	0.802	0.797	0.96	0.061603	0.011	2.245e-08	53386	77258	58749.1	NC_000017.11
rs60814418	chr17	45773279	43850645	C	T	0.796	0.79	0.984	0.0619038	0.0107	8.324e-09	53386	77258	58749.1	NC_000017.11
rs61667602	chr17	45707983	43785349	T	C	0.799	0.793	0.981	0.061603	0.0108	1.225e-08	53386	77258	58749.1	NC_000017.11
rs62053939	chr17	45663490	43740856	C	T	0.799	0.793	0.979	0.0608975	0.0108	1.773e-08	53386	77258	58749.1	NC_000017.11
rs62053940	chr17	45663662	43741028	A	G	0.799	0.793	0.979	0.0608975	0.0108	1.814e-08	53386	77258	58749.1	NC_000017.11
rs62053945	chr17	45669473	43746839	T	C	0.799	0.793	0.98	0.061001	0.0108	1.721e-08	53386	77258	58749.1	NC_000017.11
rs62053946	chr17	45670311	43747677	C	T	0.799	0.793	0.98	0.061001	0.0108	1.751e-08	53386	77258	58749.1	NC_000017.11
rs62053947	chr17	45670317	43747683	G	A	0.799	0.793	0.98	0.061001	0.0108	1.753e-08	53386	77258	58749.1	NC_000017.11
rs62053948	chr17	45670680	43748046	C	T	0.799	0.793	0.98	0.061001	0.0108	1.755e-08	53386	77258	58749.1	NC_000017.11
rs62053949	chr17	45670735	43748101	A	G	0.799	0.793	0.98	0.061001	0.0108	1.738e-08	53386	77258	58749.1	NC_000017.11
rs62053950	chr17	45671046	43748412	A	G	0.799	0.793	0.98	0.061001	0.0108	1.728e-08	53386	77258	58749.1	NC_000017.11
rs62053951	chr17	45671802	43749168	G	C	0.799	0.793	0.98	0.061001	0.0108	1.733e-08	53386	77258	58749.1	NC_000017.11
rs62053952	chr17	45671895	43749261	T	C	0.799	0.793	0.98	0.061001	0.0108	1.733e-08	53386	77258	58749.1	NC_000017.11
rs62053953	chr17	45672088	43749454	G	A	0.799	0.793	0.98	0.061001	0.0108	1.734e-08	53386	77258	58749.1	NC_000017.11
rs62053954	chr17	45672583	43749949	G	A	0.799	0.793	0.98	0.061001	0.0108	1.737e-08	53386	77258	58749.1	NC_000017.11
rs62053955	chr17	45672614	43749980	T	C	0.799	0.793	0.98	0.061001	0.0108	1.729e-08	53386	77258	58749.1	NC_000017.11
rs62053956	chr17	45672949	43750315	A	G	0.799	0.793	0.98	0.061001	0.0108	1.701e-08	53386	77258	58749.1	NC_000017.11
rs62053957	chr17	45673573	43750939	T	C	0.799	0.793	0.98	0.061001	0.0108	1.699e-08	53386	77258	58749.1	NC_000017.11
rs62054378	chr17	45722301	43799667	C	A	0.799	0.793	0.983	0.061603	0.0108	1.206e-08	53386	77258	58749.1	NC_000017.11
rs62054380	chr17	45723621	43800987	C	A	0.799	0.793	0.983	0.0614995	0.0108	1.222e-08	53386	77258	58749.1	NC_000017.11
rs62054381	chr17	45723819	43801185	A	G	0.799	0.793	0.983	0.061603	0.0108	1.149e-08	53386	77258	58749.1	NC_000017.11
rs62054382	chr17	45725159	43802525	C	T	0.799	0.793	0.984	0.0614995	0.0108	1.266e-08	53386	77258	58749.1	NC_000017.11
rs62054383	chr17	45725541	43802907	T	C	0.799	0.793	0.984	0.0614995	0.0108	1.238e-08	53386	77258	58749.1	NC_000017.11
rs62054384	chr17	45726940	43804306	T	C	0.799	0.793	0.983	0.0614995	0.0108	1.257e-08	53386	77258	58749.1	NC_000017.11
rs62054387	chr17	45728159	43805525	A	C	0.799	0.793	0.984	0.0614995	0.0108	1.217e-08	53386	77258	58749.1	NC_000017.11
rs62054388	chr17	45728224	43805590	C	T	0.799	0.793	0.984	0.0613961	0.0108	1.315e-08	53386	77258	58749.1	NC_000017.11
rs62054389	chr17	45730955	43808321	G	A	0.799	0.793	0.984	0.0613961	0.0108	1.307e-08	53386	77258	58749.1	NC_000017.11
rs62054390	chr17	45731077	43808443	A	C	0.799	0.793	0.984	0.0613961	0.0108	1.301e-08	53386	77258	58749.1	NC_000017.11
rs62054392	chr17	45731579	43808945	C	T	0.799	0.793	0.984	0.0613961	0.0108	1.3e-08	53386	77258	58749.1	NC_000017.11
rs62054393	chr17	45731898	43809264	T	G	0.799	0.793	0.984	0.0613961	0.0108	1.291e-08	53386	77258	58749.1	NC_000017.11
rs62054394	chr17	45733242	43810608	T	A	0.799	0.793	0.984	0.0613961	0.0108	1.269e-08	53386	77258	58749.1	NC_000017.11
rs62054395	chr17	45733694	43811060	T	G	0.799	0.793	0.984	0.0613961	0.0108	1.265e-08	53386	77258	58749.1	NC_000017.11
rs62054396	chr17	45734144	43811510	T	C	0.799	0.793	0.985	0.0613961	0.0108	1.274e-08	53386	77258	58749.1	NC_000017.11
rs62054397	chr17	45734426	43811792	C	T	0.799	0.793	0.985	0.0613961	0.0108	1.253e-08	53386	77258	58749.1	NC_000017.11
rs62054398	chr17	45735233	43812599	A	G	0.799	0.793	0.984	0.061697	0.0108	1.068e-08	53386	77258	58749.1	NC_000017.11
rs62054399	chr17	45735258	43812624	G	A	0.799	0.793	0.984	0.061697	0.0108	1.07e-08	53386	77258	58749.1	NC_000017.11
rs62054400	chr17	45735283	43812649	T	C	0.799	0.793	0.984	0.061697	0.0108	1.07e-08	53386	77258	58749.1	NC_000017.11
rs62054411	chr17	45735318	43812684	A	G	0.799	0.793	0.984	0.061697	0.0108	1.069e-08	53386	77258	58749.1	NC_000017.11
rs62054412	chr17	45735636	43813002	G	A	0.799	0.793	0.985	0.061697	0.0108	1.076e-08	53386	77258	58749.1	NC_000017.11
rs62054413	chr17	45736004	43813370	G	C	0.799	0.793	0.985	0.0618004	0.0108	1.012e-08	53386	77258	58749.1	NC_000017.11
rs62054414	chr17	45736049	43813415	G	A	0.799	0.793	0.985	0.0618004	0.0108	1.012e-08	53386	77258	58749.1	NC_000017.11
rs62054417	chr17	45738493	43815859	A	C	0.799	0.793	0.985	0.0619038	0.0108	9.567e-09	53386	77258	58749.1	NC_000017.11
rs62054418	chr17	45738940	43816306	G	A	0.799	0.793	0.985	0.0619038	0.0108	9.809e-09	53386	77258	58749.1	NC_000017.11
rs62054419	chr17	45739239	43816605	A	C	0.799	0.793	0.985	0.0619038	0.0108	9.655e-09	53386	77258	58749.1	NC_000017.11
rs62054420	chr17	45739289	43816655	C	G	0.799	0.793	0.985	0.0619038	0.0108	9.49e-09	53386	77258	58749.1	NC_000017.11
rs62054421	chr17	45739291	43816657	G	A	0.799	0.793	0.985	0.0619038	0.0108	9.456e-09	53386	77258	58749.1	NC_000017.11
rs62054424	chr17	45742018	43819384	G	A	0.799	0.793	0.985	0.0621012	0.0108	8.431e-09	53386	77258	58749.1	NC_000017.11
rs62054425	chr17	45742114	43819480	C	T	0.799	0.793	0.985	0.0622045	0.0108	8.271e-09	53386	77258	58749.1	NC_000017.11
rs62054426	chr17	45743375	43820741	A	T	0.799	0.793	0.985	0.0622985	0.0108	7.899e-09	53386	77258	58749.1	NC_000017.11
rs62054427	chr17	45743696	43821062	A	G	0.799	0.793	0.986	0.0622985	0.0108	7.575e-09	53386	77258	58749.1	NC_000017.11
rs62054428	chr17	45745145	43822511	G	A	0.799	0.793	0.986	0.0622985	0.0108	7.589e-09	53386	77258	58749.1	NC_000017.11
rs62054429	chr17	45745759	43823125	G	A	0.799	0.793	0.986	0.0622045	0.0108	8.186e-09	53386	77258	58749.1	NC_000017.11
rs62054431	chr17	45746514	43823880	C	T	0.799	0.793	0.986	0.0624019	0.0108	7.001e-09	53386	77258	58749.1	NC_000017.11
rs62054432	chr17	45746523	43823889	C	A	0.799	0.793	0.986	0.0624958	0.0108	6.982e-09	53386	77258	58749.1	NC_000017.11
rs62054433	chr17	45746982	43824348	T	C	0.799	0.793	0.986	0.0624958	0.0108	6.937e-09	53386	77258	58749.1	NC_000017.11
rs62054434	chr17	45747016	43824382	T	G	0.799	0.793	0.986	0.0624958	0.0108	6.858e-09	53386	77258	58749.1	NC_000017.11
rs62054435	chr17	45747973	43825339	C	G	0.799	0.793	0.986	0.0627964	0.0108	5.785e-09	53386	77258	58749.1	NC_000017.11
rs62054436	chr17	45748202	43825568	C	T	0.8	0.794	0.982	0.0633034	0.0108	4.898e-09	53386	77258	58749.1	NC_000017.11
rs62054437	chr17	45748210	43825576	T	C	0.8	0.794	0.982	0.0633034	0.0108	4.834e-09	53386	77258	58749.1	NC_000017.11
rs62054438	chr17	45748345	43825711	A	C	0.799	0.793	0.986	0.0627025	0.0108	6.075e-09	53386	77258	58749.1	NC_000017.11
rs62054439	chr17	45748359	43825725	G	T	0.799	0.793	0.986	0.0627025	0.0108	6.076e-09	53386	77258	58749.1	NC_000017.11
rs62054440	chr17	45750025	43827391	G	C	0.799	0.793	0.987	0.0625991	0.0108	6.158e-09	53386	77258	58749.1	NC_000017.11
rs62054442	chr17	45751987	43829353	A	G	0.799	0.793	0.987	0.0625991	0.0108	6.075e-09	53386	77258	58749.1	NC_000017.11
rs62054760	chr17	45831623	43908989	C	T	0.8	0.794	0.989	0.0622985	0.0108	7.56e-09	53386	77258	58749.1	NC_000017.11
rs62054761	chr17	45831642	43909008	C	T	0.8	0.794	0.989	0.0622985	0.0108	7.443e-09	53386	77258	58749.1	NC_000017.11
rs62054762	chr17	45831656	43909022	G	T	0.8	0.794	0.989	0.0624958	0.0108	6.797e-09	53386	77258	58749.1	NC_000017.11
rs62054763	chr17	45832896	43910262	C	G	0.799	0.793	0.993	0.0618004	0.0107	8.753e-09	53386	77258	58749.1	NC_000017.11
rs62054802	chr17	45837232	43914598	G	C	0.799	0.793	0.992	0.0613961	0.0107	1.115e-08	53386	77258	58749.1	NC_000017.11
rs62054803	chr17	45837362	43914728	G	T	0.799	0.793	0.992	0.061302	0.0107	1.153e-08	53386	77258	58749.1	NC_000017.11
rs62054804	chr17	45837443	43914809	C	T	0.799	0.793	0.992	0.0613961	0.0107	1.089e-08	53386	77258	58749.1	NC_000017.11
rs62054805	chr17	45837688	43915054	A	G	0.799	0.793	0.992	0.061302	0.0107	1.156e-08	53386	77258	58749.1	NC_000017.11
rs62054806	chr17	45837946	43915312	C	T	0.799	0.793	0.992	0.061302	0.0107	1.167e-08	53386	77258	58749.1	NC_000017.11
rs62054809	chr17	45840873	43918239	C	T	0.799	0.793	0.992	0.0611986	0.0107	1.219e-08	53386	77258	58749.1	NC_000017.11
rs62054811	chr17	45841285	43918651	C	G	0.799	0.793	0.991	0.0611045	0.0108	1.3e-08	53386	77258	58749.1	NC_000017.11
rs62054814	chr17	45844206	43921572	T	A	0.799	0.793	0.991	0.0611986	0.0107	1.272e-08	53386	77258	58749.1	NC_000017.11
rs62054815	chr17	45845900	43923266	G	A	0.799	0.793	0.991	0.0608975	0.0108	1.521e-08	53386	77258	58749.1	NC_000017.11
rs62054817	chr17	45848600	43925966	G	A	0.799	0.792	0.992	0.0619978	0.0107	7.533e-09	53386	77258	58749.1	NC_000017.11
rs62054818	chr17	45848690	43926056	A	C	0.799	0.792	0.993	0.0619038	0.0107	7.933e-09	53386	77258	58749.1	NC_000017.11
rs62054819	chr17	45848783	43926149	A	G	0.799	0.793	0.992	0.0619978	0.0107	7.926e-09	53386	77258	58749.1	NC_000017.11
rs62054820	chr17	45849389	43926755	A	G	0.799	0.792	0.992	0.0619978	0.0107	7.791e-09	53386	77258	58749.1	NC_000017.11
rs62054822	chr17	45850342	43927708	A	G	0.798	0.792	0.991	0.0622985	0.0107	6.526e-09	53386	77258	58749.1	NC_000017.11
rs62054823	chr17	45851663	43929029	A	G	0.799	0.793	0.989	0.0619978	0.0108	8.139e-09	53386	77258	58749.1	NC_000017.11
rs62054824	chr17	45852626	43929992	C	T	0.799	0.793	0.989	0.0619038	0.0108	8.72e-09	53386	77258	58749.1	NC_000017.11
rs62054825	chr17	45852667	43930033	G	A	0.799	0.793	0.988	0.0619978	0.0108	8.613e-09	53386	77258	58749.1	NC_000017.11
rs62054831	chr17	45855015	43932381	C	T	0.799	0.793	0.987	0.0621012	0.0108	8.262e-09	53386	77258	58749.1	NC_000017.11
rs62054832	chr17	45856213	43933579	C	A	0.799	0.793	0.986	0.061697	0.0108	1.021e-08	53386	77258	58749.1	NC_000017.11
rs62054833	chr17	45856307	43933673	T	C	0.799	0.793	0.988	0.0619038	0.0108	9.072e-09	53386	77258	58749.1	NC_000017.11
rs62054834	chr17	45856948	43934314	T	C	0.799	0.793	0.987	0.0619978	0.0108	8.729e-09	53386	77258	58749.1	NC_000017.11
rs62054835	chr17	45857306	43934672	A	C	0.799	0.793	0.987	0.0618004	0.0108	9.339e-09	53386	77258	58749.1	NC_000017.11
rs62054841	chr17	45859738	43937104	G	A	0.799	0.793	0.987	0.0619038	0.0108	8.927e-09	53386	77258	58749.1	NC_000017.11
rs62054842	chr17	45859796	43937162	C	T	0.799	0.793	0.987	0.0619038	0.0108	8.936e-09	53386	77258	58749.1	NC_000017.11
rs62054843	chr17	45859818	43937184	T	C	0.799	0.793	0.987	0.061697	0.0108	1.005e-08	53386	77258	58749.1	NC_000017.11
rs62054844	chr17	45859967	43937333	T	G	0.799	0.793	0.987	0.0619038	0.0108	8.799e-09	53386	77258	58749.1	NC_000017.11
rs62054846	chr17	45861268	43938634	A	G	0.799	0.793	0.987	0.0619038	0.0108	9.058e-09	53386	77258	58749.1	NC_000017.11
rs62054857	chr17	45862570	43939936	G	A	0.799	0.793	0.986	0.0619038	0.0108	9.073e-09	53386	77258	58749.1	NC_000017.11
rs62054858	chr17	45862822	43940188	T	C	0.799	0.793	0.986	0.0619038	0.0108	9.458e-09	53386	77258	58749.1	NC_000017.11
rs62054859	chr17	45863319	43940685	G	A	0.799	0.793	0.986	0.0619038	0.0108	9.499e-09	53386	77258	58749.1	NC_000017.11
rs62055460	chr17	45863459	43940825	G	C	0.799	0.793	0.986	0.0619038	0.0108	9.462e-09	53386	77258	58749.1	NC_000017.11
rs62055461	chr17	45863984	43941350	C	T	0.799	0.793	0.986	0.0619038	0.0108	9.463e-09	53386	77258	58749.1	NC_000017.11
rs62055462	chr17	45864110	43941476	A	C	0.799	0.793	0.986	0.0618004	0.0108	9.61e-09	53386	77258	58749.1	NC_000017.11
rs62055463	chr17	45864125	43941491	A	G	0.799	0.793	0.986	0.0618004	0.0108	9.623e-09	53386	77258	58749.1	NC_000017.11
rs62055464	chr17	45864492	43941858	T	G	0.799	0.793	0.986	0.0619038	0.0108	9.558e-09	53386	77258	58749.1	NC_000017.11
rs62055465	chr17	45864680	43942046	T	A	0.799	0.793	0.986	0.0618004	0.0108	9.605e-09	53386	77258	58749.1	NC_000017.11
rs62055466	chr17	45865290	43942656	G	A	0.799	0.793	0.986	0.0618004	0.0108	9.646e-09	53386	77258	58749.1	NC_000017.11
rs62055467	chr17	45865454	43942820	T	C	0.799	0.793	0.986	0.0618004	0.0108	9.65e-09	53386	77258	58749.1	NC_000017.11
rs62055468	chr17	45865634	43943000	A	C	0.799	0.793	0.986	0.0619978	0.0108	8.787e-09	53386	77258	58749.1	NC_000017.11
rs62055469	chr17	45866289	43943655	A	C	0.799	0.793	0.986	0.0619978	0.0108	8.938e-09	53386	77258	58749.1	NC_000017.11
rs62055470	chr17	45866291	43943657	A	G	0.799	0.793	0.986	0.0619978	0.0108	8.923e-09	53386	77258	58749.1	NC_000017.11
rs62055471	chr17	45866389	43943755	T	C	0.799	0.793	0.986	0.0619978	0.0108	8.934e-09	53386	77258	58749.1	NC_000017.11
rs62055475	chr17	45867740	43945106	T	C	0.799	0.793	0.985	0.061603	0.0108	1.088e-08	53386	77258	58749.1	NC_000017.11
rs62055477	chr17	45868321	43945687	C	A	0.799	0.793	0.985	0.061697	0.0108	1.055e-08	53386	77258	58749.1	NC_000017.11
rs62055478	chr17	45868572	43945938	C	T	0.799	0.793	0.985	0.061697	0.0108	1.055e-08	53386	77258	58749.1	NC_000017.11
rs62055483	chr17	45870674	43948040	C	T	0.799	0.793	0.985	0.061697	0.0108	1.051e-08	53386	77258	58749.1	NC_000017.11
rs62055486	chr17	45871726	43949092	T	G	0.799	0.793	0.984	0.061697	0.0108	1.061e-08	53386	77258	58749.1	NC_000017.11
rs62055488	chr17	45873028	43950394	C	T	0.799	0.793	0.984	0.061697	0.0108	1.08e-08	53386	77258	58749.1	NC_000017.11
rs62055490	chr17	45873167	43950533	A	G	0.799	0.793	0.984	0.061697	0.0108	1.078e-08	53386	77258	58749.1	NC_000017.11
rs62055491	chr17	45873754	43951120	T	C	0.799	0.793	0.984	0.061697	0.0108	1.08e-08	53386	77258	58749.1	NC_000017.11
rs62055492	chr17	45873979	43951345	C	A	0.799	0.793	0.984	0.0618004	0.0108	1.029e-08	53386	77258	58749.1	NC_000017.11
rs62055493	chr17	45875578	43952944	T	C	0.799	0.793	0.984	0.061697	0.0108	1.118e-08	53386	77258	58749.1	NC_000017.11
rs62055494	chr17	45875650	43953016	C	T	0.799	0.793	0.984	0.061697	0.0108	1.096e-08	53386	77258	58749.1	NC_000017.11
rs62055495	chr17	45875677	43953043	A	C	0.799	0.793	0.984	0.061697	0.0108	1.119e-08	53386	77258	58749.1	NC_000017.11
rs62055496	chr17	45875941	43953307	C	T	0.799	0.793	0.983	0.061697	0.0108	1.126e-08	53386	77258	58749.1	NC_000017.11
rs62055497	chr17	45876163	43953529	A	G	0.799	0.793	0.983	0.061603	0.0108	1.135e-08	53386	77258	58749.1	NC_000017.11
rs62055498	chr17	45876448	43953814	G	A	0.799	0.793	0.984	0.061603	0.0108	1.127e-08	53386	77258	58749.1	NC_000017.11
rs62055499	chr17	45876625	43953991	C	G	0.799	0.793	0.984	0.061697	0.0108	1.11e-08	53386	77258	58749.1	NC_000017.11
rs62055500	chr17	45876768	43954134	G	A	0.799	0.793	0.984	0.061603	0.0108	1.127e-08	53386	77258	58749.1	NC_000017.11
rs62055501	chr17	45876861	43954227	G	A	0.799	0.793	0.984	0.061697	0.0108	1.123e-08	53386	77258	58749.1	NC_000017.11
rs62055502	chr17	45876918	43954284	G	A	0.799	0.793	0.984	0.061603	0.0108	1.128e-08	53386	77258	58749.1	NC_000017.11
rs62055515	chr17	45879004	43956370	G	T	0.799	0.793	0.983	0.061603	0.0108	1.181e-08	53386	77258	58749.1	NC_000017.11
rs62055516	chr17	45879024	43956390	T	C	0.799	0.793	0.983	0.061603	0.0108	1.201e-08	53386	77258	58749.1	NC_000017.11
rs62055517	chr17	45879059	43956425	C	T	0.799	0.793	0.983	0.061603	0.0108	1.195e-08	53386	77258	58749.1	NC_000017.11
rs62055518	chr17	45879139	43956505	A	C	0.799	0.793	0.983	0.061603	0.0108	1.21e-08	53386	77258	58749.1	NC_000017.11
rs62055525	chr17	45881370	43958736	G	A	0.799	0.793	0.982	0.061603	0.0108	1.199e-08	53386	77258	58749.1	NC_000017.11
rs62055529	chr17	45882654	43960020	A	G	0.799	0.793	0.983	0.061603	0.0108	1.173e-08	53386	77258	58749.1	NC_000017.11
rs62055538	chr17	45883631	43960997	T	C	0.799	0.793	0.983	0.061603	0.0108	1.198e-08	53386	77258	58749.1	NC_000017.11
rs62055539	chr17	45883678	43961044	A	G	0.799	0.793	0.983	0.061603	0.0108	1.207e-08	53386	77258	58749.1	NC_000017.11
rs62055540	chr17	45883776	43961142	T	C	0.799	0.793	0.982	0.0613961	0.0108	1.316e-08	53386	77258	58749.1	NC_000017.11
rs62055541	chr17	45884651	43962017	G	C	0.799	0.793	0.982	0.061603	0.0108	1.178e-08	53386	77258	58749.1	NC_000017.11
rs62055542	chr17	45886478	43963844	C	T	0.799	0.793	0.982	0.061603	0.0108	1.213e-08	53386	77258	58749.1	NC_000017.11
rs62055544	chr17	45887173	43964539	A	G	0.799	0.794	0.969	0.0614995	0.0109	1.578e-08	53386	77258	58749.1	NC_000017.11
rs62055545	chr17	45887195	43964561	C	T	0.801	0.795	0.97	0.0614995	0.0109	1.741e-08	53386	77258	58749.1	NC_000017.11
rs62055546	chr17	45887201	43964567	A	C	0.801	0.795	0.973	0.0621012	0.0109	1.215e-08	53386	77258	58749.1	NC_000017.11
rs62055547	chr17	45887389	43964755	C	T	0.799	0.793	0.982	0.0613961	0.0108	1.359e-08	53386	77258	58749.1	NC_000017.11
rs62055548	chr17	45887533	43964899	A	G	0.799	0.793	0.982	0.0614995	0.0108	1.245e-08	53386	77258	58749.1	NC_000017.11
rs62055549	chr17	45888229	43965595	G	C	0.799	0.793	0.982	0.0614995	0.0108	1.258e-08	53386	77258	58749.1	NC_000017.11
rs62055550	chr17	45888314	43965680	G	A	0.799	0.793	0.982	0.061603	0.0108	1.219e-08	53386	77258	58749.1	NC_000017.11
rs62055551	chr17	45888321	43965687	C	G	0.799	0.793	0.982	0.061603	0.0108	1.213e-08	53386	77258	58749.1	NC_000017.11
rs62055552	chr17	45888589	43965955	A	G	0.799	0.793	0.982	0.0614995	0.0108	1.269e-08	53386	77258	58749.1	NC_000017.11
rs62055553	chr17	45888812	43966178	C	A	0.799	0.793	0.982	0.0614995	0.0108	1.267e-08	53386	77258	58749.1	NC_000017.11
rs62055554	chr17	45888894	43966260	A	G	0.799	0.793	0.982	0.0614995	0.0108	1.261e-08	53386	77258	58749.1	NC_000017.11
rs62055555	chr17	45888916	43966282	G	T	0.799	0.793	0.982	0.0614995	0.0108	1.264e-08	53386	77258	58749.1	NC_000017.11
rs62055556	chr17	45889383	43966749	T	C	0.799	0.793	0.982	0.0614995	0.0108	1.266e-08	53386	77258	58749.1	NC_000017.11
rs62055557	chr17	45889429	43966795	C	A	0.799	0.793	0.982	0.0614995	0.0108	1.268e-08	53386	77258	58749.1	NC_000017.11
rs62055558	chr17	45889589	43966955	A	G	0.799	0.793	0.982	0.0614995	0.0108	1.265e-08	53386	77258	58749.1	NC_000017.11
rs62055559	chr17	45889772	43967138	T	G	0.799	0.793	0.982	0.0614995	0.0108	1.259e-08	53386	77258	58749.1	NC_000017.11
rs62055661	chr17	45674673	43752039	C	T	0.799	0.793	0.98	0.061001	0.0108	1.703e-08	53386	77258	58749.1	NC_000017.11
rs62055662	chr17	45675200	43752566	C	T	0.799	0.793	0.98	0.061001	0.0108	1.689e-08	53386	77258	58749.1	NC_000017.11
rs6001259	chr22	38851745	39247750	C	T	0.982	0.984	0.95	-0.1915	0.0348	3.696e-08	52175	74363	57150.3	NC_000022.11
rs12628185	chr22	38852544	39248549	G	A	0.982	0.984	0.951	-0.191705	0.0351	4.537e-08	52175	74363	57150.3	NC_000022.11
rs28631967	chr22	39579909	39975914	A	G	0.582	0.596	0.981	-0.0509039	0.0088	7.931e-09	53386	77258	58749.1	NC_000022.11
rs132570	chr22	39580123	39976128	C	A	0.493	0.478	0.982	0.0485997	0.0087	2.07e-08	53386	77258	58749.1	NC_000022.11
rs132571	chr22	39580128	39976133	A	C	0.493	0.478	0.982	0.0489044	0.0087	1.764e-08	53386	77258	58749.1	NC_000022.11
rs132575	chr22	39586716	39982721	A	G	0.471	0.456	1	0.0497992	0.0086	6.982e-09	53386	77258	58749.1	NC_000022.11
rs132580	chr22	39588941	39984946	T	C	0.471	0.457	0.999	0.0495994	0.0086	8.587e-09	53386	77258	58749.1	NC_000022.11
rs132582	chr22	39592170	39988175	C	T	0.471	0.455	0.999	0.0509973	0.0086	3.259e-09	53386	77258	58749.1	NC_000022.11
rs1076614	chr22	39600259	39996264	C	T	0.521	0.506	0.991	0.0481995	0.0086	2.526e-08	53386	77258	58749.1	NC_000022.11
rs1109008	chr22	39595087	39991092	A	G	0.616	0.63	0.994	-0.0540022	0.0089	1.191e-09	53386	77258	58749.1	NC_000022.11
rs1883123	chr22	39600877	39996882	C	T	0.521	0.506	0.991	0.0481042	0.0086	2.682e-08	53386	77258	58749.1	NC_000022.11
rs2003151	chr22	39595011	39991016	C	T	0.616	0.63	0.995	-0.0540972	0.0089	1.123e-09	53386	77258	58749.1	NC_000022.11
rs2092168	chr22	39551063	39947068	T	C	0.406	0.422	0.999	-0.0484972	0.0087	2.901e-08	53386	77258	58749.1	NC_000022.11
rs2413600	chr22	39576070	39972075	T	C	0.398	0.413	0.957	-0.0503043	0.009	2.043e-08	53386	77258	58749.1	NC_000022.11
rs2413602	chr22	39593211	39989216	A	G	0.614	0.627	0.997	-0.0523992	0.0089	3.451e-09	53386	77258	58749.1	NC_000022.11
rs3788556	chr22	39576157	39972162	T	C	0.47	0.486	0.965	-0.0515038	0.0088	4.428e-09	53386	77258	58749.1	NC_000022.11
rs3788557	chr22	39581206	39977211	C	T	0.585	0.599	0.984	-0.0515038	0.0088	5.193e-09	53386	77258	58749.1	NC_000022.11
rs4522708	chr22	39589278	39985283	G	A	0.602	0.616	0.995	-0.0548047	0.0088	5.166e-10	53386	77258	58749.1	NC_000022.11
rs4820383	chr22	39565281	39961286	C	A	0.404	0.42	0.982	-0.0501045	0.0088	1.373e-08	53386	77258	58749.1	NC_000022.11
rs5750851	chr22	39573762	39969767	T	C	0.457	0.474	0.968	-0.0523992	0.0088	2.233e-09	53386	77258	58749.1	NC_000022.11
rs5750853	chr22	39580181	39976186	C	T	0.584	0.598	0.982	-0.0490957	0.0088	2.667e-08	53386	77258	58749.1	NC_000022.11
rs5757719	chr22	39549786	39945791	T	C	0.405	0.421	0.995	-0.0486022	0.0088	2.93e-08	53386	77258	58749.1	NC_000022.11
rs5757721	chr22	39551569	39947574	T	C	0.405	0.421	0.999	-0.0492007	0.0087	1.861e-08	53386	77258	58749.1	NC_000022.11
rs5757727	chr22	39567168	39963173	G	A	0.405	0.42	0.98	-0.0501992	0.0088	1.356e-08	53386	77258	58749.1	NC_000022.11
rs5757730	chr22	39571425	39967430	A	G	0.462	0.478	0.97	-0.0557982	0.0088	1.925e-10	53386	77258	58749.1	NC_000022.11
rs5757731	chr22	39571780	39967785	C	G	0.46	0.476	0.971	-0.0534008	0.0088	1.029e-09	53386	77258	58749.1	NC_000022.11
rs5757733	chr22	39572168	39968173	T	G	0.458	0.474	0.971	-0.0521041	0.0088	2.61e-09	53386	77258	58749.1	NC_000022.11
rs5757736	chr22	39579302	39975307	G	A	0.585	0.599	0.977	-0.0530949	0.0088	2.01e-09	53386	77258	58749.1	NC_000022.11
rs5995755	chr22	39603008	39999013	A	G	0.518	0.503	0.993	0.0489044	0.0086	1.414e-08	53386	77258	58749.1	NC_000022.11
rs653953	chr1	43617344	44083015	G	A	0.344	0.328	1	0.0624958	0.0091	6.305e-12	53386	77258	58749.1	NC_000001.11
rs673253	chr1	43596483	44062154	C	T	0.582	0.567	0.976	0.052099	0.0088	3.198e-09	53386	77258	58749.1	NC_000001.11
rs904299	chr1	29986179	30459026	C	G	0.303	0.292	0.99	0.0540999	0.0095	1.095e-08	53386	77258	58749.1	NC_000001.11
rs904300	chr1	29986565	30459412	T	C	0.302	0.291	0.989	0.0539956	0.0095	1.163e-08	53386	77258	58749.1	NC_000001.11
rs904301	chr1	29966677	30439524	A	G	0.301	0.29	0.991	0.0544977	0.0095	9.032e-09	53386	77258	58749.1	NC_000001.11
rs6427827	chr1	200429259	200398387	T	A	0.397	0.389	0.99	0.0513963	0.0088	5.967e-09	53386	77258	58749.1	NC_000001.11
rs6588168	chr1	65858435	66324118	C	T	0.427	0.435	0.986	-0.0478046	0.0087	4.705e-08	53386	77258	58749.1	NC_000001.11
rs6664603	chr1	200397329	200366457	C	T	0.622	0.629	0.985	-0.0499048	0.0089	2.378e-08	53386	77258	58749.1	NC_000001.11
rs6678785	chr1	43574756	44040427	A	T	0.914	0.919	1	-0.0846977	0.0155	4.908e-08	53386	77258	58749.1	NC_000001.11
rs6679167	chr1	29961039	30433886	C	G	0.31	0.297	0.99	0.0642979	0.0094	7.975e-12	53386	77258	58749.1	NC_000001.11
rs6694545	chr1	29964421	30437268	A	G	0.249	0.237	0.99	0.0661996	0.0101	5.138e-11	53386	77258	58749.1	NC_000001.11
rs7365695	chr1	200485630	200454758	T	A	0.41	0.403	0.973	0.0507977	0.0089	1.081e-08	53386	77258	58749.1	NC_000001.11
rs7416977	chr1	29978018	30450865	G	T	0.303	0.292	0.994	0.0533986	0.0094	1.513e-08	53386	77258	58749.1	NC_000001.11
rs7515363	chr1	200445831	200414959	C	T	0.389	0.381	0.985	0.0535029	0.0089	1.836e-09	53386	77258	58749.1	NC_000001.11
rs7542515	chr1	200476372	200445500	T	C	0.412	0.405	0.973	0.0517002	0.0089	5.442e-09	53386	77258	58749.1	NC_000001.11
rs724268	chr2	199198999	200063722	C	A	0.574	0.561	1	0.0642979	0.0087	1.23e-13	53386	77258	58749.1	NC_000002.12
rs769948	chr2	199863752	200728475	C	A	0.195	0.184	0.991	0.0799012	0.011	4.624e-13	53386	77258	58749.1	NC_000002.12
rs769949	chr2	199864835	200729558	A	G	0.195	0.184	0.991	0.0799012	0.011	4.343e-13	53386	77258	58749.1	NC_000002.12
rs769950	chr2	199865305	200730028	A	G	0.195	0.184	0.991	0.0797996	0.011	4.624e-13	53386	77258	58749.1	NC_000002.12
rs769952	chr2	199869645	200734368	C	T	0.196	0.184	0.992	0.0800027	0.011	4.01e-13	53386	77258	58749.1	NC_000002.12
rs769954	chr2	199827436	200692159	G	C	0.328	0.318	0.988	0.0509022	0.0093	3.92e-08	53386	77258	58749.1	NC_000002.12
rs796364	chr2	199851396	200716119	C	A	0.197	0.186	0.985	0.0797996	0.011	4.984e-13	53386	77258	58749.1	NC_000002.12
rs797163	chr2	199831664	200696387	G	A	0.327	0.318	0.985	0.0507026	0.0093	4.505e-08	53386	77258	58749.1	NC_000002.12
rs878842	chr2	2315499	2319271	C	T	0.726	0.735	0.985	-0.0530949	0.0097	4.903e-08	53386	77258	58749.1	NC_000002.12
rs895526	chr2	199297702	200162425	T	C	0.172	0.18	1	-0.0724954	0.0113	1.457e-10	53386	77258	58749.1	NC_000002.12
rs896350	chr2	199163981	200028704	G	A	0.595	0.582	1	0.0663026	0.0087	3.422e-14	53386	77258	58749.1	NC_000002.12
rs921464	chr2	199150781	200015504	G	A	0.595	0.582	1	0.0670042	0.0087	1.79e-14	53386	77258	58749.1	NC_000002.12
rs921465	chr2	199150705	200015428	G	T	0.595	0.582	1	0.0669014	0.0087	1.914e-14	53386	77258	58749.1	NC_000002.12
rs971232	chr2	199928158	200792881	C	T	0.197	0.185	0.997	0.081202	0.011	1.329e-13	53386	77258	58749.1	NC_000002.12
rs994280	chr2	200375363	201240086	A	G	0.655	0.668	0.994	-0.0606952	0.0091	2.737e-11	53386	77258	58749.1	NC_000002.12
rs72932280	chr2	200132128	200996851	G	C	0.796	0.807	0.997	-0.071002	0.0108	5.319e-11	53386	77258	58749.1	NC_000002.12
rs74266489	chr2	200141009	201005732	G	A	0.828	0.839	0.997	-0.0825993	0.0116	1.012e-12	53386	77258	58749.1	NC_000002.12
rs74266490	chr2	200141272	201005995	A	C	0.828	0.839	0.997	-0.0825993	0.0116	1.023e-12	53386	77258	58749.1	NC_000002.12
rs62178712	chr2	199180308	200045031	C	A	0.428	0.441	1	-0.0652961	0.0087	5.693e-14	53386	77258	58749.1	NC_000002.12
rs62178718	chr2	199193675	200058398	G	A	0.428	0.441	1	-0.0649013	0.0087	7.614e-14	53386	77258	58749.1	NC_000002.12
rs62178738	chr2	199243233	200107956	T	C	0.433	0.446	0.994	-0.0665993	0.0087	2.147e-14	53386	77258	58749.1	NC_000002.12
rs62178742	chr2	199260020	200124743	C	T	0.452	0.464	0.999	-0.0640053	0.0087	1.422e-13	53386	77258	58749.1	NC_000002.12
rs62181087	chr2	199268035	200132758	A	G	0.767	0.76	0.989	0.0579953	0.0102	1.209e-08	53386	77258	58749.1	NC_000002.12
rs67288417	chr2	199351726	200216449	G	C	0.888	0.881	0.996	0.0783027	0.0135	7.234e-09	53386	77258	58749.1	NC_000002.12
rs67531559	chr2	199422873	200287596	C	A	0.891	0.883	0.994	0.078201	0.0137	1.043e-08	53386	77258	58749.1	NC_000002.12
rs71424226	chr2	199423966	200288689	C	A	0.891	0.883	0.994	0.0783027	0.0137	1.012e-08	53386	77258	58749.1	NC_000002.12
rs71424239	chr2	199860750	200725473	T	C	0.814	0.826	0.99	-0.0840014	0.0113	8.885e-14	53386	77258	58749.1	NC_000002.12
rs6435004	chr2	199172745	200037468	C	T	0.41	0.422	1	-0.0628972	0.0087	5.521e-13	53386	77258	58749.1	NC_000002.12
rs6435040	chr2	199996438	200861161	T	G	0.17	0.159	0.996	0.086297	0.0117	1.306e-13	53386	77258	58749.1	NC_000002.12
rs6435041	chr2	200002421	200867144	A	G	0.17	0.159	0.996	0.0861043	0.0117	1.441e-13	53386	77258	58749.1	NC_000002.12
rs6435048	chr2	200303131	201167854	C	T	0.651	0.662	1	-0.0577033	0.0091	1.864e-10	53386	77258	58749.1	NC_000002.12
rs6704641	chr2	199299529	200164252	G	A	0.168	0.176	1	-0.0729041	0.0114	1.69e-10	53386	77258	58749.1	NC_000002.12
rs6708345	chr2	200379538	201244261	A	C	0.564	0.575	0.991	-0.0517987	0.0087	2.899e-09	53386	77258	58749.1	NC_000002.12
rs6708950	chr2	2326346	2330118	T	C	0.721	0.731	0.981	-0.0536012	0.0097	3.428e-08	53386	77258	58749.1	NC_000002.12
rs6713045	chr2	199173188	200037911	A	G	0.592	0.579	1	0.063003	0.0087	4.938e-13	53386	77258	58749.1	NC_000002.12
rs6715366	chr2	2323523	2327295	G	A	0.723	0.733	0.986	-0.0540972	0.0097	2.492e-08	53386	77258	58749.1	NC_000002.12
rs6715416	chr2	199189499	200054222	A	G	0.574	0.561	1	0.065104	0.0087	6.333e-14	53386	77258	58749.1	NC_000002.12
rs6717968	chr2	199193219	200057942	T	C	0.428	0.441	1	-0.0649013	0.0087	7.511e-14	53386	77258	58749.1	NC_000002.12
rs6722092	chr2	200194648	201059371	C	A	0.222	0.211	0.994	0.058401	0.0105	2.642e-08	53386	77258	58749.1	NC_000002.12
rs6726276	chr2	199431321	200296044	T	C	0.89	0.883	0.992	0.0772018	0.0137	1.625e-08	53386	77258	58749.1	NC_000002.12
rs6730991	chr2	199165026	200029749	G	A	0.592	0.579	1	0.0632001	0.0087	4.392e-13	53386	77258	58749.1	NC_000002.12
rs6731445	chr2	199158357	200023080	A	C	0.595	0.582	1	0.0663962	0.0087	3.041e-14	53386	77258	58749.1	NC_000002.12
rs6733580	chr2	199146723	200011446	G	T	0.595	0.582	1	0.0673969	0.0087	1.308e-14	53386	77258	58749.1	NC_000002.12
rs6739563	chr2	200269493	201134216	G	T	0.835	0.845	0.993	-0.0831968	0.0118	2.002e-12	53386	77258	58749.1	NC_000002.12
rs6740981	chr2	200195493	201060216	T	C	0.221	0.211	0.995	0.058599	0.0105	2.312e-08	53386	77258	58749.1	NC_000002.12
rs6742079	chr2	199173286	200038009	G	A	0.41	0.422	1	-0.0630037	0.0087	4.972e-13	53386	77258	58749.1	NC_000002.12
rs6743084	chr2	199161140	200025863	A	T	0.595	0.582	1	0.0660967	0.0087	4.031e-14	53386	77258	58749.1	NC_000002.12
rs6743157	chr2	200365353	201230076	C	T	0.601	0.612	0.998	-0.0538017	0.0088	9.952e-10	53386	77258	58749.1	NC_000002.12
rs6743217	chr2	200270191	201134914	G	A	0.785	0.794	0.997	-0.0577986	0.0106	4.745e-08	53386	77258	58749.1	NC_000002.12
rs6743396	chr2	199995415	200860138	T	C	0.17	0.159	0.996	0.086297	0.0117	1.317e-13	53386	77258	58749.1	NC_000002.12
rs6748419	chr2	199396552	200261275	C	T	0.889	0.882	0.994	0.0789036	0.0136	6.745e-09	53386	77258	58749.1	NC_000002.12
rs6750308	chr2	199175572	200040295	C	T	0.41	0.422	1	-0.0631954	0.0087	4.402e-13	53386	77258	58749.1	NC_000002.12
rs6755019	chr2	199169872	200034595	A	G	0.591	0.579	1	0.063003	0.0087	5.158e-13	53386	77258	58749.1	NC_000002.12
rs6760109	chr2	199158256	200022979	G	A	0.595	0.582	1	0.0663962	0.0087	2.984e-14	53386	77258	58749.1	NC_000002.12
rs7558362	chr2	199224130	200088853	G	A	0.615	0.605	0.99	0.0569	0.0089	1.53e-10	53386	77258	58749.1	NC_000002.12
rs7559104	chr2	199224759	200089482	G	T	0.426	0.439	0.996	-0.0665031	0.0087	2.433e-14	53386	77258	58749.1	NC_000002.12
rs7560391	chr2	199226633	200091356	T	G	0.433	0.445	0.996	-0.0657019	0.0087	4.606e-14	53386	77258	58749.1	NC_000002.12
rs7561479	chr2	199260756	200125479	C	T	0.452	0.464	1	-0.0638028	0.0087	1.595e-13	53386	77258	58749.1	NC_000002.12
rs7565005	chr2	200148554	201013277	T	C	0.769	0.779	0.997	-0.0570043	0.0103	3.105e-08	53386	77258	58749.1	NC_000002.12
rs7565417	chr2	200192768	201057491	G	A	0.222	0.211	0.993	0.0580991	0.0105	3.048e-08	53386	77258	58749.1	NC_000002.12
rs7566154	chr2	199161529	200026252	C	T	0.406	0.418	1	-0.0665031	0.0087	2.93e-14	53386	77258	58749.1	NC_000002.12
rs7567954	chr2	199177374	200042097	G	T	0.41	0.423	1	-0.0625033	0.0087	7.999e-13	53386	77258	58749.1	NC_000002.12
rs7568495	chr2	199201948	200066671	G	T	0.427	0.44	1	-0.0638028	0.0087	1.838e-13	53386	77258	58749.1	NC_000002.12
rs7571105	chr2	199185403	200050126	A	G	0.574	0.561	1	0.0641009	0.0087	1.469e-13	53386	77258	58749.1	NC_000002.12
rs7571383	chr2	199363660	200228383	C	T	0.889	0.881	0.995	0.0803996	0.0136	3.003e-09	53386	77258	58749.1	NC_000002.12
rs7573661	chr2	199191249	200055972	A	G	0.575	0.561	1	0.065104	0.0087	5.977e-14	53386	77258	58749.1	NC_000002.12
rs7575796	chr2	97080789	97746526	A	G	0.917	0.906	0.803	0.0963006	0.0172	2.065e-08	53386	77258	58749.1	NC_000002.12
rs7586284	chr2	200203279	201068002	G	A	0.221	0.211	0.996	0.0582972	0.0105	2.77e-08	53386	77258	58749.1	NC_000002.12
rs7586320	chr2	200203486	201068209	C	G	0.221	0.211	0.996	0.0582029	0.0105	2.852e-08	53386	77258	58749.1	NC_000002.12
rs7588746	chr2	200121622	200986345	A	G	0.225	0.216	0.995	0.0605964	0.0104	6.288e-09	53386	77258	58749.1	NC_000002.12
rs7593422	chr2	199266972	200131695	A	T	0.453	0.465	0.995	-0.0643999	0.0087	1.144e-13	53386	77258	58749.1	NC_000002.12
rs7595322	chr2	199350533	200215256	C	T	0.113	0.12	0.997	-0.0773995	0.0135	9.539e-09	53386	77258	58749.1	NC_000002.12
rs7596049	chr2	199320844	200185567	G	C	0.113	0.12	0.998	-0.0773023	0.0135	1.002e-08	53386	77258	58749.1	NC_000002.12
rs7598349	chr2	200382756	201247479	G	A	0.451	0.462	0.999	-0.0484027	0.0086	2.088e-08	53386	77258	58749.1	NC_000002.12
rs7600726	chr2	199191734	200056457	C	G	0.574	0.561	1	0.065104	0.0087	6.299e-14	53386	77258	58749.1	NC_000002.12
rs7605111	chr2	199298004	200162727	C	T	0.172	0.18	1	-0.072603	0.0113	1.41e-10	53386	77258	58749.1	NC_000002.12
rs7608668	chr2	200135294	201000017	T	C	0.769	0.779	0.998	-0.0579046	0.0103	1.868e-08	53386	77258	58749.1	NC_000002.12
rs9288302	chr2	199154382	200019105	C	T	0.594	0.582	1	0.0656005	0.0087	5.864e-14	53386	77258	58749.1	NC_000002.12
rs9973950	chr2	199170617	200035340	G	A	0.591	0.579	1	0.0630969	0.0087	4.803e-13	53386	77258	58749.1	NC_000002.12
rs74706215	chr2	200076644	200941367	T	C	0.829	0.84	0.993	-0.0847957	0.0116	3.123e-13	53386	77258	58749.1	NC_000002.12
rs74724807	chr2	200140386	201005109	A	C	0.828	0.839	0.997	-0.0827948	0.0116	9.281e-13	53386	77258	58749.1	NC_000002.12
rs74771155	chr2	200049020	200913743	C	T	0.83	0.841	0.996	-0.0864951	0.0117	1.142e-13	53386	77258	58749.1	NC_000002.12
rs74938253	chr2	200143663	201008386	T	G	0.8	0.811	0.999	-0.065798	0.0109	1.452e-09	53386	77258	58749.1	NC_000002.12
rs74993507	chr2	200203961	201068684	C	A	0.835	0.846	0.996	-0.0825993	0.0118	2.539e-12	53386	77258	58749.1	NC_000002.12
rs76112266	chr2	200222434	201087157	C	G	0.833	0.842	0.998	-0.0816982	0.0117	3.285e-12	53386	77258	58749.1	NC_000002.12
rs78037592	chr2	200241011	201105734	G	T	0.834	0.843	0.997	-0.0825993	0.0117	1.952e-12	53386	77258	58749.1	NC_000002.12
rs78381888	chr2	96835038	97500775	A	G	0.821	0.805	0.876	0.0663962	0.012	3.023e-08	53386	77258	58749.1	NC_000002.12
rs78527234	chr2	200048730	200913453	C	T	0.83	0.841	0.996	-0.086397	0.0117	1.198e-13	53386	77258	58749.1	NC_000002.12
rs78783493	chr2	97003208	97668945	C	T	0.912	0.902	0.788	0.0945008	0.0169	2.26e-08	53386	77258	58749.1	NC_000002.12
rs78954994	chr2	200099029	200963752	G	C	0.838	0.849	0.992	-0.0902968	0.0119	3.803e-14	53386	77258	58749.1	NC_000002.12
rs78988795	chr2	200231016	201095739	G	A	0.856	0.867	0.997	-0.0926966	0.0125	1.222e-13	53386	77258	58749.1	NC_000002.12
rs79053279	chr2	200192720	201057443	C	T	0.835	0.846	0.994	-0.0832947	0.0118	1.777e-12	53386	77258	58749.1	NC_000002.12
rs79156935	chr2	200049099	200913822	T	G	0.83	0.841	0.996	-0.0864951	0.0117	1.151e-13	53386	77258	58749.1	NC_000002.12
rs79333757	chr2	200050993	200915716	T	C	0.83	0.841	0.995	-0.086397	0.0117	1.229e-13	53386	77258	58749.1	NC_000002.12
rs76568708	chr2	200064808	200929531	C	T	0.83	0.841	0.994	-0.0860046	0.0117	1.656e-13	53386	77258	58749.1	NC_000002.12
rs77089299	chr2	200252130	201116853	A	G	0.86	0.871	0.992	-0.0927953	0.0127	2.971e-13	53386	77258	58749.1	NC_000002.12
rs77853713	chr2	200142157	201006880	A	T	0.828	0.839	0.997	-0.0825016	0.0116	1.104e-12	53386	77258	58749.1	NC_000002.12
rs79725795	chr2	200218811	201083534	C	T	0.836	0.846	0.997	-0.0824038	0.0118	2.882e-12	53386	77258	58749.1	NC_000002.12
rs693627	chr3	161739158	161456946	G	A	0.645	0.634	0.996	0.0493043	0.009	3.752e-08	53386	77258	58749.1	NC_000003.12
rs931913	chr3	36801658	36843149	G	A	0.645	0.657	0.949	-0.0620031	0.0092	1.955e-11	53386	77258	58749.1	NC_000003.12
rs6549963	chr3	30003287	30044778	T	C	0.596	0.584	0.985	0.0483043	0.0088	4.308e-08	53386	77258	58749.1	NC_000003.12
rs6550435	chr3	36822998	36864489	T	G	0.628	0.641	0.994	-0.0591027	0.0089	3.964e-11	53386	77258	58749.1	NC_000003.12
rs6767240	chr3	161705149	161422937	A	G	0.638	0.627	0.997	0.0491996	0.0089	3.524e-08	53386	77258	58749.1	NC_000003.12
rs6768184	chr3	161773952	161491740	T	C	0.645	0.633	0.988	0.0493995	0.009	3.952e-08	53386	77258	58749.1	NC_000003.12
rs6771655	chr3	36842879	36884370	C	A	0.63	0.643	0.993	-0.0562	0.009	3.513e-10	53386	77258	58749.1	NC_000003.12
rs7613249	chr3	161738045	161455833	T	A	0.645	0.634	0.996	0.049704	0.009	3.037e-08	53386	77258	58749.1	NC_000003.12
rs7614283	chr3	161712175	161429963	C	A	0.638	0.627	0.996	0.0493995	0.0089	3.281e-08	53386	77258	58749.1	NC_000003.12
rs7652637	chr3	36830016	36871507	T	C	0.629	0.642	0.992	-0.0591027	0.009	4.275e-11	53386	77258	58749.1	NC_000003.12
rs9290094	chr3	161758848	161476636	T	C	0.645	0.634	0.996	0.0493995	0.009	3.56e-08	53386	77258	58749.1	NC_000003.12
rs9811916	chr3	36836595	36878086	A	G	0.629	0.642	0.992	-0.0584027	0.009	7.119e-11	53386	77258	58749.1	NC_000003.12
rs73051076	chr3	30034872	30076363	G	C	0.687	0.675	0.992	0.0507026	0.0093	4.706e-08	53386	77258	58749.1	NC_000003.12
rs73068044	chr3	36877990	36919481	G	A	0.627	0.638	0.984	-0.0505041	0.009	1.867e-08	53386	77258	58749.1	NC_000003.12
rs9819304	chr3	36846681	36888172	T	G	0.631	0.643	0.993	-0.0559991	0.009	4.204e-10	53386	77258	58749.1	NC_000003.12
rs9819763	chr3	161737407	161455195	A	G	0.575	0.565	0.998	0.0493043	0.0087	1.415e-08	53386	77258	58749.1	NC_000003.12
rs9820572	chr3	161744887	161462675	G	C	0.575	0.565	0.998	0.0493043	0.0087	1.39e-08	53386	77258	58749.1	NC_000003.12
rs9821223	chr3	36841878	36883369	T	C	0.63	0.643	0.993	-0.0562953	0.009	3.238e-10	53386	77258	58749.1	NC_000003.12
rs9824940	chr3	161745243	161463031	G	A	0.575	0.564	0.998	0.0493043	0.0087	1.395e-08	53386	77258	58749.1	NC_000003.12
rs9832859	chr3	161757749	161475537	C	A	0.574	0.564	0.998	0.0497992	0.0087	1.008e-08	53386	77258	58749.1	NC_000003.12
rs9834970	chr3	36814539	36856030	T	C	0.495	0.51	0.99	-0.0517039	0.0086	2.151e-09	53386	77258	58749.1	NC_000003.12
rs9858533	chr3	161707656	161425444	G	A	0.567	0.558	0.997	0.0485997	0.0087	2.164e-08	53386	77258	58749.1	NC_000003.12
rs9860420	chr3	161702855	161420643	G	A	0.638	0.626	0.997	0.0491996	0.0089	3.521e-08	53386	77258	58749.1	NC_000003.12
rs9861996	chr3	161745123	161462911	A	G	0.575	0.565	0.998	0.0493043	0.0087	1.391e-08	53386	77258	58749.1	NC_000003.12
rs9863798	chr3	36844469	36885960	C	T	0.63	0.642	0.993	-0.0557982	0.009	4.836e-10	53386	77258	58749.1	NC_000003.12
rs9876421	chr3	36806825	36848316	C	T	0.645	0.657	0.966	-0.0625033	0.0092	9.192e-12	53386	77258	58749.1	NC_000003.12
rs9882879	chr3	36802580	36844071	C	T	0.645	0.657	0.951	-0.0620031	0.0092	1.878e-11	53386	77258	58749.1	NC_000003.12
rs9882911	chr3	36843901	36885392	T	C	0.631	0.643	0.993	-0.0562	0.009	3.491e-10	53386	77258	58749.1	NC_000003.12
rs9883001	chr3	36853088	36894579	C	T	0.631	0.643	0.992	-0.0553013	0.009	6.695e-10	53386	77258	58749.1	NC_000003.12
rs78136662	chr3	36809169	36850660	C	T	0.737	0.745	0.961	-0.0570996	0.01	1.134e-08	53386	77258	58749.1	NC_000003.12
rs80021942	chr3	161738174	161455962	C	T	0.645	0.634	0.996	0.049704	0.009	3.02e-08	53386	77258	58749.1	NC_000003.12
rs75968099	chr3	36817092	36858583	C	T	0.642	0.655	0.984	-0.0613968	0.0091	1.247e-11	53386	77258	58749.1	NC_000003.12
rs6579959	chr5	152727823	152107383	C	T	0.729	0.714	0.985	0.061697	0.0097	1.848e-10	53386	77258	58749.1	NC_000005.10
rs6579993	chr5	152949919	152329479	A	G	0.739	0.727	0.991	0.0575989	0.0098	3.608e-09	53386	77258	58749.1	NC_000005.10
rs6871699	chr5	152635106	152014666	T	C	0.743	0.73	0.997	0.0584953	0.0098	2.298e-09	53386	77258	58749.1	NC_000005.10
rs6884556	chr5	152633756	152013316	G	C	0.743	0.73	0.997	0.0584953	0.0098	2.234e-09	53386	77258	58749.1	NC_000005.10
rs7379700	chr5	152945974	152325534	C	T	0.35	0.363	0.993	-0.052199	0.009	6.761e-09	53386	77258	58749.1	NC_000005.10
rs7443245	chr5	153144400	152523960	C	A	0.802	0.79	0.996	0.0603987	0.0107	1.613e-08	53386	77258	58749.1	NC_000005.10
rs7444191	chr5	152871873	152251433	G	A	0.353	0.367	1	-0.0562	0.009	3.586e-10	53386	77258	58749.1	NC_000005.10
rs7447368	chr5	153229432	152608992	G	A	0.703	0.688	0.988	0.0515008	0.0094	4.191e-08	53386	77258	58749.1	NC_000005.10
rs7713322	chr5	152899346	152278906	T	C	0.305	0.321	0.997	-0.0636003	0.0093	7.244e-12	53386	77258	58749.1	NC_000005.10
rs9324734	chr5	152633235	152012795	G	A	0.743	0.73	0.997	0.058599	0.0098	2.103e-09	53386	77258	58749.1	NC_000005.10
rs77305357	chr5	153134814	152514374	G	T	0.802	0.79	0.99	0.0606999	0.0107	1.541e-08	53386	77258	58749.1	NC_000005.10
rs79212538	chr5	152613544	151993104	G	T	0.95	0.954	0.98	-0.1112	0.0203	4.325e-08	53386	77258	58749.1	NC_000005.10
rs67979431	chr5	152632877	152012437	G	T	0.743	0.73	0.997	0.0587028	0.0098	2.001e-09	53386	77258	58749.1	NC_000005.10
rs67988891	chr5	152825181	152204741	C	G	0.698	0.683	0.991	0.0622985	0.0093	2.557e-11	53386	77258	58749.1	NC_000005.10
rs71588074	chr5	153133964	152513524	C	A	0.802	0.79	0.99	0.0608975	0.0107	1.365e-08	53386	77258	58749.1	NC_000005.10
rs71588075	chr5	153149770	152529330	C	T	0.802	0.79	1	0.0603046	0.0107	1.65e-08	53386	77258	58749.1	NC_000005.10
rs71588077	chr5	153156356	152535916	C	G	0.802	0.79	1.01	0.0594003	0.0107	2.39e-08	53386	77258	58749.1	NC_000005.10
rs71588079	chr5	153192099	152571659	G	A	0.802	0.79	1.01	0.0590045	0.0106	2.986e-08	53386	77258	58749.1	NC_000005.10
rs71588081	chr5	153204234	152583794	C	G	0.801	0.789	1.01	0.0603046	0.0106	1.494e-08	53386	77258	58749.1	NC_000005.10
rs72797203	chr5	152573316	151952877	C	T	0.751	0.738	0.996	0.0569	0.0099	9.098e-09	53386	77258	58749.1	NC_000005.10
rs72797213	chr5	152580953	151960514	A	T	0.751	0.738	0.995	0.0572023	0.0099	7.476e-09	53386	77258	58749.1	NC_000005.10
rs72797215	chr5	152580999	151960560	C	G	0.751	0.738	0.995	0.0569	0.0099	8.789e-09	53386	77258	58749.1	NC_000005.10
rs72797217	chr5	152582078	151961639	C	T	0.751	0.738	0.996	0.0574006	0.0099	6.776e-09	53386	77258	58749.1	NC_000005.10
rs72797243	chr5	152620346	151999906	G	A	0.751	0.738	0.996	0.0567016	0.0099	1.019e-08	53386	77258	58749.1	NC_000005.10
rs72797254	chr5	152632947	152012507	T	C	0.751	0.738	0.997	0.0563992	0.0099	1.188e-08	53386	77258	58749.1	NC_000005.10
rs72797284	chr5	152652090	152031650	A	G	0.751	0.738	0.997	0.0572023	0.0099	7.434e-09	53386	77258	58749.1	NC_000005.10
rs72799105	chr5	152669073	152048633	A	G	0.753	0.74	0.991	0.0575989	0.0099	6.739e-09	53386	77258	58749.1	NC_000005.10
rs72799113	chr5	152676302	152055862	G	T	0.747	0.734	0.996	0.057004	0.0098	7.148e-09	53386	77258	58749.1	NC_000005.10
rs72799142	chr5	152721172	152100732	A	C	0.731	0.717	0.983	0.0611045	0.0097	3.192e-10	53386	77258	58749.1	NC_000005.10
rs72799148	chr5	152727548	152107108	A	G	0.73	0.715	0.985	0.0614995	0.0097	2.142e-10	53386	77258	58749.1	NC_000005.10
rs72799150	chr5	152731126	152110686	G	A	0.73	0.715	0.984	0.0619978	0.0097	1.6e-10	53386	77258	58749.1	NC_000005.10
rs72799151	chr5	152731277	152110837	C	A	0.73	0.715	0.984	0.0619978	0.0097	1.598e-10	53386	77258	58749.1	NC_000005.10
rs72799153	chr5	152733298	152112858	A	T	0.73	0.715	0.984	0.0618004	0.0097	1.87e-10	53386	77258	58749.1	NC_000005.10
rs72799161	chr5	152750047	152129607	T	C	0.73	0.715	0.983	0.0619978	0.0097	1.611e-10	53386	77258	58749.1	NC_000005.10
rs72799163	chr5	152752557	152132117	T	C	0.73	0.715	0.982	0.0622045	0.0097	1.462e-10	53386	77258	58749.1	NC_000005.10
rs72799164	chr5	152752588	152132148	C	G	0.731	0.715	0.982	0.0624019	0.0097	1.319e-10	53386	77258	58749.1	NC_000005.10
rs72799165	chr5	152756702	152136262	C	A	0.73	0.715	0.983	0.0622985	0.0097	1.345e-10	53386	77258	58749.1	NC_000005.10
rs72799173	chr5	152769838	152149398	A	G	0.73	0.715	0.981	0.0627964	0.0097	1.002e-10	53386	77258	58749.1	NC_000005.10
rs72799176	chr5	152774966	152154526	T	C	0.73	0.715	0.98	0.0627964	0.0097	1.026e-10	53386	77258	58749.1	NC_000005.10
rs72799178	chr5	152777929	152157489	A	G	0.73	0.715	0.98	0.0630969	0.0097	8.208e-11	53386	77258	58749.1	NC_000005.10
rs72799188	chr5	152806744	152186304	A	T	0.724	0.709	0.987	0.0627964	0.0096	6.701e-11	53386	77258	58749.1	NC_000005.10
rs72799190	chr5	152807563	152187123	T	G	0.724	0.709	0.988	0.0627964	0.0096	6.322e-11	53386	77258	58749.1	NC_000005.10
rs72799193	chr5	152809374	152188934	C	T	0.805	0.794	0.966	0.0645979	0.0109	3.495e-09	53386	77258	58749.1	NC_000005.10
rs72799196	chr5	152811062	152190622	C	T	0.733	0.717	0.991	0.065104	0.0097	1.753e-11	53386	77258	58749.1	NC_000005.10
rs72799198	chr5	152811145	152190705	A	G	0.733	0.717	0.991	0.0651977	0.0097	1.671e-11	53386	77258	58749.1	NC_000005.10
rs72799200	chr5	152812395	152191955	A	T	0.733	0.717	0.991	0.0651977	0.0097	1.601e-11	53386	77258	58749.1	NC_000005.10
rs72799202	chr5	152813545	152193105	A	C	0.733	0.717	0.991	0.0650009	0.0097	1.91e-11	53386	77258	58749.1	NC_000005.10
rs72801007	chr5	152817151	152196711	C	G	0.733	0.717	0.992	0.0654038	0.0097	1.452e-11	53386	77258	58749.1	NC_000005.10
rs72802852	chr5	152837333	152216893	G	T	0.724	0.707	0.994	0.0666956	0.0096	3.261e-12	53386	77258	58749.1	NC_000005.10
rs72802853	chr5	152838498	152218058	C	T	0.722	0.705	0.991	0.0650009	0.0096	1.061e-11	53386	77258	58749.1	NC_000005.10
rs72802856	chr5	152839392	152218952	G	A	0.724	0.707	0.994	0.0669014	0.0096	2.854e-12	53386	77258	58749.1	NC_000005.10
rs72802861	chr5	152850856	152230416	C	T	0.724	0.706	0.995	0.0686955	0.0096	6.665e-13	53386	77258	58749.1	NC_000005.10
rs72802868	chr5	152855655	152235215	G	T	0.724	0.706	0.996	0.0691995	0.0096	4.554e-13	53386	77258	58749.1	NC_000005.10
rs72802877	chr5	152862295	152241855	A	G	0.724	0.706	0.997	0.0684994	0.0096	7.721e-13	53386	77258	58749.1	NC_000005.10
rs72802882	chr5	152863113	152242673	C	T	0.724	0.706	0.997	0.0686021	0.0096	7.065e-13	53386	77258	58749.1	NC_000005.10
rs72802887	chr5	152869522	152249082	A	G	0.724	0.706	0.997	0.0687982	0.0096	6.113e-13	53386	77258	58749.1	NC_000005.10
rs72802889	chr5	152875269	152254829	T	C	0.724	0.706	0.998	0.0680978	0.0096	1.042e-12	53386	77258	58749.1	NC_000005.10
rs72802890	chr5	152875585	152255145	G	T	0.724	0.706	0.998	0.0680044	0.0096	1.058e-12	53386	77258	58749.1	NC_000005.10
rs72802891	chr5	152876042	152255602	C	G	0.724	0.706	0.998	0.0680978	0.0096	1.044e-12	53386	77258	58749.1	NC_000005.10
rs72804775	chr5	152923635	152303195	C	T	0.725	0.707	0.996	0.0680978	0.0096	1.141e-12	53386	77258	58749.1	NC_000005.10
rs72804781	chr5	152934890	152314450	T	C	0.724	0.707	0.994	0.0676026	0.0096	1.741e-12	53386	77258	58749.1	NC_000005.10
rs72804786	chr5	152938239	152317799	G	A	0.725	0.707	0.993	0.0677988	0.0096	1.564e-12	53386	77258	58749.1	NC_000005.10
rs72804789	chr5	152943061	152322621	C	T	0.725	0.707	0.993	0.0680978	0.0096	1.185e-12	53386	77258	58749.1	NC_000005.10
rs72804798	chr5	152949876	152329436	G	T	0.768	0.755	0.995	0.0624019	0.0101	7.197e-10	53386	77258	58749.1	NC_000005.10
rs72804800	chr5	152950958	152330518	C	T	0.784	0.771	0.987	0.0654974	0.0104	3.438e-10	53386	77258	58749.1	NC_000005.10
rs72806703	chr5	152953744	152333304	A	T	0.769	0.756	0.99	0.0645041	0.0102	2.267e-10	53386	77258	58749.1	NC_000005.10
rs72806708	chr5	152959150	152338710	G	C	0.769	0.756	0.987	0.0642979	0.0102	2.843e-10	53386	77258	58749.1	NC_000005.10
rs72806709	chr5	152960037	152339597	T	C	0.769	0.756	0.986	0.0627964	0.0102	6.885e-10	53386	77258	58749.1	NC_000005.10
rs72806710	chr5	152960088	152339648	A	G	0.769	0.756	0.986	0.0642979	0.0102	2.808e-10	53386	77258	58749.1	NC_000005.10
rs72806711	chr5	152960530	152340090	A	T	0.792	0.78	0.993	0.0624958	0.0105	3.148e-09	53386	77258	58749.1	NC_000005.10
rs72806712	chr5	152961976	152341536	T	C	0.792	0.78	0.993	0.0621012	0.0105	3.799e-09	53386	77258	58749.1	NC_000005.10
rs72806714	chr5	152963167	152342727	G	C	0.792	0.78	0.994	0.0619978	0.0105	4.06e-09	53386	77258	58749.1	NC_000005.10
rs80094630	chr5	153184666	152564226	C	A	0.802	0.79	1.01	0.0590988	0.0106	2.84e-08	53386	77258	58749.1	NC_000005.10
rs80197494	chr5	153160231	152539791	C	T	0.802	0.79	1.01	0.0592967	0.0106	2.564e-08	53386	77258	58749.1	NC_000005.10
rs9283801	chr6	83584767	84294486	T	C	0.56	0.544	0.999	0.0481042	0.0087	2.851e-08	53386	77258	58749.1	NC_000006.12
rs91894	chr6	83678186	84387905	C	G	0.583	0.566	0.996	0.0493043	0.0087	1.682e-08	53386	77258	58749.1	NC_000006.12
rs7752421	chr6	83607814	84317533	A	T	0.583	0.566	0.997	0.0491996	0.0087	1.762e-08	53386	77258	58749.1	NC_000006.12
rs7752899	chr6	83577993	84287712	C	T	0.573	0.557	0.996	0.047599	0.0087	4.7e-08	53386	77258	58749.1	NC_000006.12
rs72687343	chr8	142264766	143346127	C	T	0.828	0.816	0.984	0.0680978	0.0113	1.836e-09	53386	77258	58749.1	NC_000008.11
rs72687350	chr8	142266125	143347486	C	A	0.828	0.816	0.983	0.0683033	0.0113	1.69e-09	53386	77258	58749.1	NC_000008.11
rs72687357	chr8	142275677	143357038	G	A	0.831	0.82	0.963	0.0642041	0.0115	2.731e-08	53386	77258	58749.1	NC_000008.11
rs72687362	chr8	142276955	143358316	C	A	0.808	0.795	0.978	0.0676026	0.0109	5.605e-10	53386	77258	58749.1	NC_000008.11
rs73692422	chr8	88530450	89542679	G	A	0.816	0.827	1	-0.0613968	0.0112	4.462e-08	53386	77258	58749.1	NC_000008.11
rs73714107	chr8	142274514	143355875	G	A	0.877	0.867	0.94	0.0745971	0.0133	2.056e-08	53386	77258	58749.1	NC_000008.11
rs7815859	chr8	110464512	111476741	C	A	0.786	0.795	0.995	-0.0631954	0.0106	2.361e-09	53386	77258	58749.1	NC_000008.11
rs7820538	chr8	142246290	143327651	T	C	0.579	0.562	0.999	0.0657971	0.0087	3.509e-14	53386	77258	58749.1	NC_000008.11
rs7822538	chr8	142241748	143323109	T	C	0.576	0.559	1	0.0659001	0.0087	3.1e-14	53386	77258	58749.1	NC_000008.11
rs7822799	chr8	142242486	143323847	A	G	0.576	0.559	1	0.0657971	0.0087	3.382e-14	53386	77258	58749.1	NC_000008.11
rs7823223	chr8	88348531	89360760	C	A	0.783	0.797	1	-0.0596969	0.0106	1.596e-08	53386	77258	58749.1	NC_000008.11
rs7825672	chr8	88338845	89351074	T	A	0.783	0.797	1	-0.0603022	0.0106	1.134e-08	53386	77258	58749.1	NC_000008.11
rs7826357	chr8	88529937	89542166	C	T	0.816	0.827	1	-0.0611948	0.0112	4.929e-08	53386	77258	58749.1	NC_000008.11
rs7828173	chr8	142236555	143317916	A	C	0.578	0.56	0.998	0.0657971	0.0087	3.598e-14	53386	77258	58749.1	NC_000008.11
rs7828451	chr8	142236731	143318092	A	C	0.575	0.559	0.999	0.0660967	0.0087	2.582e-14	53386	77258	58749.1	NC_000008.11
rs7829835	chr8	88571498	89583727	G	A	0.808	0.82	1	-0.0618009	0.0111	2.312e-08	53386	77258	58749.1	NC_000008.11
rs7832212	chr8	142241656	143323017	G	A	0.576	0.559	1	0.0657971	0.0087	3.359e-14	53386	77258	58749.1	NC_000008.11
rs7833159	chr8	88575235	89587464	A	G	0.808	0.82	1	-0.0620988	0.0111	1.899e-08	53386	77258	58749.1	NC_000008.11
rs7833613	chr8	88575537	89587766	A	T	0.808	0.82	1	-0.0622052	0.0111	1.851e-08	53386	77258	58749.1	NC_000008.11
rs7838490	chr8	88572819	89585048	G	A	0.808	0.82	1	-0.0620031	0.011	1.956e-08	53386	77258	58749.1	NC_000008.11
rs7845305	chr8	88592058	89604287	G	C	0.742	0.756	0.991	-0.0548047	0.01	3.915e-08	53386	77258	58749.1	NC_000008.11
rs8180914	chr8	142245041	143326402	G	A	0.58	0.563	1	0.0660967	0.0087	2.483e-14	53386	77258	58749.1	NC_000008.11
rs8180995	chr8	142244876	143326237	A	G	0.552	0.534	0.987	0.0715017	0.0087	1.767e-16	53386	77258	58749.1	NC_000008.11
rs9644550	chr8	142266998	143348359	A	C	0.575	0.561	0.989	0.0621012	0.0087	1.11e-12	53386	77258	58749.1	NC_000008.11
rs9657472	chr8	142267321	143348682	G	A	0.667	0.655	0.991	0.0518047	0.0091	1.394e-08	53386	77258	58749.1	NC_000008.11
rs9969572	chr8	142326673	143408034	A	G	0.402	0.387	0.993	0.0600033	0.0088	9.832e-12	53386	77258	58749.1	NC_000008.11
rs62512616	chr8	142216302	143297663	C	T	0.611	0.626	0.972	-0.0654029	0.009	2.914e-13	53386	77258	58749.1	NC_000008.11
rs62526783	chr8	110458937	111471166	G	A	0.776	0.784	0.983	-0.0594953	0.0105	1.273e-08	53386	77258	58749.1	NC_000008.11
rs66469903	chr8	88590893	89603122	A	G	0.829	0.84	0.998	-0.0636003	0.0116	4.072e-08	53386	77258	58749.1	NC_000008.11
rs66555851	chr8	110539915	111552144	A	G	0.787	0.795	0.993	-0.0591981	0.0106	2.385e-08	53386	77258	58749.1	NC_000008.11
rs66766214	chr8	88573836	89586065	A	G	0.803	0.815	1	-0.060196	0.011	3.828e-08	53386	77258	58749.1	NC_000008.11
rs67264423	chr8	88573410	89585639	T	C	0.803	0.815	1	-0.0601004	0.011	4.091e-08	53386	77258	58749.1	NC_000008.11
rs67312178	chr8	88377532	89389761	A	T	0.784	0.797	1	-0.0582967	0.0105	3.242e-08	53386	77258	58749.1	NC_000008.11
rs67439964	chr8	142262037	143343398	T	C	0.776	0.763	0.949	0.059504	0.0105	1.363e-08	53386	77258	58749.1	NC_000008.11
rs67736411	chr8	142255185	143336546	G	C	0.618	0.604	0.976	0.0611045	0.0089	7.658e-12	53386	77258	58749.1	NC_000008.11
rs67756423	chr8	142252164	143333525	A	C	0.775	0.764	0.973	0.0639977	0.0104	6.601e-10	53386	77258	58749.1	NC_000008.11
rs67865942	chr8	88584413	89596642	A	T	0.808	0.82	1	-0.062301	0.0111	1.726e-08	53386	77258	58749.1	NC_000008.11
rs71526941	chr8	88526731	89538960	G	A	0.816	0.827	1	-0.0613011	0.0112	4.7e-08	53386	77258	58749.1	NC_000008.11
rs71526949	chr8	88570653	89582882	G	A	0.808	0.82	0.999	-0.0620031	0.0111	2.108e-08	53386	77258	58749.1	NC_000008.11
rs71526952	chr8	88581951	89594180	G	T	0.834	0.845	0.999	-0.0660009	0.0117	1.819e-08	53386	77258	58749.1	NC_000008.11
rs71526953	chr8	88583589	89595818	A	G	0.808	0.82	1	-0.0620988	0.0111	2.044e-08	53386	77258	58749.1	NC_000008.11
rs71526955	chr8	88592770	89604999	C	T	0.835	0.845	0.997	-0.0659048	0.0117	2.018e-08	53386	77258	58749.1	NC_000008.11
rs6469310	chr8	110507221	111519450	T	C	0.789	0.798	0.997	-0.0611948	0.0106	8.728e-09	53386	77258	58749.1	NC_000008.11
rs6469364	chr8	88348811	89361040	A	G	0.781	0.795	0.996	-0.0601004	0.0105	1.204e-08	53386	77258	58749.1	NC_000008.11
rs6583604	chr8	142221219	143302580	C	A	0.496	0.481	0.987	0.0546965	0.0086	2.527e-10	53386	77258	58749.1	NC_000008.11
rs6583606	chr8	142221376	143302737	C	T	0.496	0.481	0.987	0.0546965	0.0086	2.415e-10	53386	77258	58749.1	NC_000008.11
rs6583607	chr8	142243038	143324399	T	C	0.577	0.56	1	0.0657035	0.0087	3.574e-14	53386	77258	58749.1	NC_000008.11
rs6583608	chr8	142243106	143324467	G	A	0.577	0.56	1	0.0656005	0.0087	4.008e-14	53386	77258	58749.1	NC_000008.11
rs6583609	chr8	142243139	143324500	C	A	0.577	0.56	1	0.0656005	0.0087	3.94e-14	53386	77258	58749.1	NC_000008.11
rs6583610	chr8	142248375	143329736	A	G	0.579	0.562	0.996	0.0661996	0.0087	2.887e-14	53386	77258	58749.1	NC_000008.11
rs6583611	chr8	142249215	143330576	A	G	0.577	0.56	0.995	0.0663026	0.0087	2.603e-14	53386	77258	58749.1	NC_000008.11
rs6583613	chr8	142268149	143349510	A	G	0.575	0.561	0.989	0.0621012	0.0087	1.173e-12	53386	77258	58749.1	NC_000008.11
rs6983790	chr8	142325214	143406575	A	G	0.402	0.387	0.995	0.0605023	0.0088	6.446e-12	53386	77258	58749.1	NC_000008.11
rs6984041	chr8	88358840	89371069	C	T	0.784	0.798	1	-0.058795	0.0106	2.571e-08	53386	77258	58749.1	NC_000008.11
rs6985307	chr8	143846488	144928660	C	T	0.441	0.427	0.998	0.0507026	0.0087	5.587e-09	53386	77258	58749.1	NC_000008.11
rs6985751	chr8	142246929	143328290	A	G	0.577	0.561	0.998	0.0660031	0.0087	3.117e-14	53386	77258	58749.1	NC_000008.11
rs6986210	chr8	110487496	111499725	A	G	0.785	0.794	0.999	-0.0630037	0.0106	2.38e-09	53386	77258	58749.1	NC_000008.11
rs6989402	chr8	88378717	89390946	A	G	0.784	0.797	1	-0.0582967	0.0105	3.347e-08	53386	77258	58749.1	NC_000008.11
rs6989533	chr8	88536343	89548572	G	A	0.815	0.826	1	-0.0611948	0.0112	4.743e-08	53386	77258	58749.1	NC_000008.11
rs6990990	chr8	88536493	89548722	C	T	0.815	0.826	1	-0.0610991	0.0112	4.881e-08	53386	77258	58749.1	NC_000008.11
rs6994283	chr8	88354035	89366264	G	A	0.784	0.798	1	-0.0586996	0.0106	2.682e-08	53386	77258	58749.1	NC_000008.11
rs6995307	chr8	110494336	111506565	C	G	0.786	0.795	0.999	-0.063302	0.0106	2.007e-09	53386	77258	58749.1	NC_000008.11
rs6999792	chr8	110494750	111506979	C	A	0.786	0.795	0.999	-0.0633978	0.0106	1.907e-09	53386	77258	58749.1	NC_000008.11
rs7002308	chr8	110483020	111495249	C	T	0.786	0.795	0.998	-0.0631954	0.0106	2.245e-09	53386	77258	58749.1	NC_000008.11
rs7002751	chr8	88378463	89390692	G	A	0.784	0.797	1	-0.0580953	0.0105	3.539e-08	53386	77258	58749.1	NC_000008.11
rs7002942	chr8	110483448	111495677	C	A	0.786	0.795	0.998	-0.0631954	0.0106	2.249e-09	53386	77258	58749.1	NC_000008.11
rs7003388	chr8	88378182	89390411	C	T	0.784	0.797	1	-0.0582013	0.0105	3.44e-08	53386	77258	58749.1	NC_000008.11
rs7007255	chr8	88526983	89539212	G	T	0.816	0.827	1	-0.0613968	0.0112	4.384e-08	53386	77258	58749.1	NC_000008.11
rs7007361	chr8	110609036	111621265	C	T	0.829	0.837	0.999	-0.071002	0.0115	7.799e-10	53386	77258	58749.1	NC_000008.11
rs7012636	chr8	142251870	143333231	A	G	0.577	0.561	0.989	0.0667985	0.0087	2.005e-14	53386	77258	58749.1	NC_000008.11
rs7014279	chr8	142271167	143352528	A	C	0.615	0.602	0.963	0.0509022	0.009	1.433e-08	53386	77258	58749.1	NC_000008.11
rs7014552	chr8	142329062	143410423	A	G	0.402	0.387	0.992	0.0600974	0.0088	9.327e-12	53386	77258	58749.1	NC_000008.11
rs7017757	chr8	88528914	89541143	G	A	0.816	0.827	1	-0.0613011	0.0112	4.685e-08	53386	77258	58749.1	NC_000008.11
rs7462788	chr8	142253809	143335170	G	T	0.619	0.604	0.975	0.061697	0.0089	4.942e-12	53386	77258	58749.1	NC_000008.11
rs7463863	chr8	142220805	143302166	A	C	0.5	0.485	0.985	0.0553969	0.0086	1.464e-10	53386	77258	58749.1	NC_000008.11
rs7464611	chr8	143851281	144933453	C	T	0.444	0.43	0.986	0.0517002	0.0087	3.238e-09	53386	77258	58749.1	NC_000008.11
rs7465167	chr8	142233719	143315080	T	G	0.576	0.559	0.998	0.0661996	0.0087	2.533e-14	53386	77258	58749.1	NC_000008.11
rs7465202	chr8	142258038	143339399	T	C	0.58	0.563	0.985	0.0666956	0.0088	2.637e-14	53386	77258	58749.1	NC_000008.11
rs7465214	chr8	143835363	144917533	G	A	0.449	0.435	0.973	0.0509022	0.0088	7.354e-09	53386	77258	58749.1	NC_000008.11
rs7465677	chr8	142239356	143320717	T	C	0.576	0.559	0.999	0.0660031	0.0087	2.854e-14	53386	77258	58749.1	NC_000008.11
rs7814166	chr8	142289562	143370923	A	T	0.398	0.382	0.985	0.0670042	0.0089	4.414e-14	53386	77258	58749.1	NC_000008.11
rs7814649	chr8	88575416	89587645	G	A	0.808	0.82	1	-0.0618009	0.0111	2.297e-08	53386	77258	58749.1	NC_000008.11
rs77748796	chr8	88571265	89583494	C	G	0.808	0.82	1	-0.0613968	0.0111	2.806e-08	53386	77258	58749.1	NC_000008.11
rs78527426	chr8	142276125	143357486	C	T	0.88	0.871	0.933	0.0739008	0.0135	4.246e-08	53386	77258	58749.1	NC_000008.11
rs7867465	chr9	98306796	101069078	C	T	0.836	0.845	1	-0.0654029	0.0117	2.613e-08	53386	77258	58749.1	NC_000009.12
rs7867834	chr9	98307051	101069333	C	T	0.836	0.845	1	-0.0654029	0.0117	2.626e-08	53386	77258	58749.1	NC_000009.12
rs7869364	chr9	98302930	101065212	T	G	0.835	0.844	0.998	-0.0652961	0.0117	2.661e-08	53386	77258	58749.1	NC_000009.12
rs72943392	chr11	81467796	81178838	G	C	0.707	0.711	0.979	-0.0534957	0.0096	2.393e-08	53386	77258	58749.1	NC_000011.10
rs6590090	chr11	124754958	124624854	T	C	0.77	0.756	0.985	0.0611986	0.0102	2.007e-09	53386	77258	58749.1	NC_000011.10
rs6590094	chr11	124773940	124643836	C	T	0.823	0.81	0.974	0.0745043	0.0113	3.836e-11	53386	77258	58749.1	NC_000011.10
rs6590095	chr11	124774043	124643939	A	C	0.823	0.81	0.973	0.0736965	0.0113	6.284e-11	53386	77258	58749.1	NC_000011.10
rs7112807	chr11	124772704	124642600	A	T	0.823	0.81	0.975	0.074198	0.0113	4.503e-11	53386	77258	58749.1	NC_000011.10
rs7113041	chr11	124742695	124612591	C	G	0.752	0.741	0.994	0.058401	0.0099	3.567e-09	53386	77258	58749.1	NC_000011.10
rs7113068	chr11	124763633	124633529	T	C	0.853	0.843	0.978	0.0705982	0.0121	5.467e-09	53386	77258	58749.1	NC_000011.10
rs7124686	chr11	124780588	124650484	G	A	0.823	0.81	0.962	0.0748013	0.0113	4.191e-11	53386	77258	58749.1	NC_000011.10
rs7126463	chr11	124776267	124646163	A	C	0.822	0.809	0.97	0.0746992	0.0113	3.522e-11	53386	77258	58749.1	NC_000011.10
rs7927176	chr11	123525156	123395864	A	G	0.668	0.681	0.995	-0.0509986	0.0092	3.13e-08	53386	77258	58749.1	NC_000011.10
rs7927437	chr11	123525279	123395987	C	T	0.669	0.682	0.991	-0.0507987	0.0092	3.764e-08	53386	77258	58749.1	NC_000011.10
rs7928640	chr11	124758723	124628619	C	T	0.852	0.842	0.972	0.0708964	0.0121	4.563e-09	53386	77258	58749.1	NC_000011.10
rs7937766	chr11	124778591	124648487	C	T	0.858	0.847	0.958	0.0716972	0.0124	7.397e-09	53386	77258	58749.1	NC_000011.10
rs7939412	chr11	124773797	124643693	G	A	0.857	0.846	0.969	0.0707007	0.0123	8.778e-09	53386	77258	58749.1	NC_000011.10
rs77502336	chr11	123523928	123394636	G	C	0.672	0.686	0.986	-0.0527997	0.0093	1.247e-08	53386	77258	58749.1	NC_000011.10
rs6633	chr12	123261262	123745809	G	T	0.786	0.796	1	-0.0591027	0.0106	2.136e-08	53386	77258	58749.1	NC_000012.12
rs641760	chr12	123034319	123518866	T	C	0.228	0.216	1	0.065104	0.0103	3.259e-10	53386	77258	58749.1	NC_000012.12
rs655293	chr12	123043858	123528405	G	A	0.229	0.217	1	0.0657971	0.0103	2e-10	53386	77258	58749.1	NC_000012.12
rs883263	chr12	123000641	123485188	A	G	0.229	0.216	0.998	0.0659001	0.0104	1.973e-10	53386	77258	58749.1	NC_000012.12
rs883562	chr12	122976172	123460719	C	G	0.311	0.297	0.995	0.0587028	0.0094	3.948e-10	53386	77258	58749.1	NC_000012.12
rs883563	chr12	122976276	123460823	A	G	0.236	0.223	0.995	0.0627025	0.0103	9.942e-10	53386	77258	58749.1	NC_000012.12
rs884548	chr12	123149575	123634122	A	G	0.233	0.22	1	0.0663962	0.0103	1.058e-10	53386	77258	58749.1	NC_000012.12
rs884956	chr12	122976415	123460962	T	C	0.311	0.297	0.995	0.0587971	0.0094	3.695e-10	53386	77258	58749.1	NC_000012.12
rs937564	chr12	122992764	123477311	T	C	0.228	0.216	0.997	0.0660031	0.0104	1.901e-10	53386	77258	58749.1	NC_000012.12
rs940904	chr12	123007025	123491572	G	A	0.279	0.267	0.982	0.0548953	0.0097	1.71e-08	53386	77258	58749.1	NC_000012.12
rs941305	chr12	123230719	123715266	T	C	0.231	0.219	1	0.0639039	0.0103	5.842e-10	53386	77258	58749.1	NC_000012.12
rs941306	chr12	123230566	123715113	C	T	0.231	0.219	1	0.0638007	0.0103	5.965e-10	53386	77258	58749.1	NC_000012.12
rs949142	chr12	123149496	123634043	T	C	0.233	0.22	1	0.0659001	0.0103	1.453e-10	53386	77258	58749.1	NC_000012.12
rs949143	chr12	123110616	123595163	G	A	0.314	0.3	0.994	0.0587028	0.0094	3.545e-10	53386	77258	58749.1	NC_000012.12
rs952632	chr12	123985191	124469738	A	G	0.651	0.662	1	-0.0501045	0.009	3.046e-08	53386	77258	58749.1	NC_000012.12
rs67624109	chr12	123340088	123824635	C	T	0.783	0.792	0.998	-0.057502	0.0105	4.563e-08	53386	77258	58749.1	NC_000012.12
rs71444568	chr12	123048692	123533239	G	A	0.784	0.795	0.999	-0.0620031	0.0106	4.327e-09	53386	77258	58749.1	NC_000012.12
rs71444571	chr12	123286468	123771015	G	A	0.785	0.794	0.998	-0.0577033	0.0105	4.568e-08	53386	77258	58749.1	NC_000012.12
rs71458830	chr12	123992014	124476561	C	T	0.651	0.662	0.999	-0.0507987	0.0091	2.059e-08	53386	77258	58749.1	NC_000012.12
rs73336878	chr12	71917203	72310983	T	C	0.897	0.904	0.984	-0.0852965	0.0144	3.421e-09	53386	77258	58749.1	NC_000012.12
rs75989601	chr12	123982176	124466723	C	T	0.651	0.662	1	-0.0501992	0.009	2.872e-08	53386	77258	58749.1	NC_000012.12
rs77492327	chr12	71900445	72294225	A	G	0.898	0.906	0.985	-0.0874988	0.0145	1.606e-09	53386	77258	58749.1	NC_000012.12
rs78214273	chr12	71874796	72268576	T	C	0.898	0.906	0.986	-0.0866042	0.0145	2.389e-09	53386	77258	58749.1	NC_000012.12
rs78675462	chr12	71922296	72316076	G	C	0.898	0.906	0.981	-0.0855034	0.0146	4.237e-09	53386	77258	58749.1	NC_000012.12
rs6419378	chr12	99068591	99462369	A	G	0.364	0.374	0.996	-0.0492007	0.0089	3.482e-08	53386	77258	58749.1	NC_000012.12
rs6538539	chr12	94801517	95195293	G	T	0.462	0.451	1	0.0567961	0.0086	4.428e-11	53386	77258	58749.1	NC_000012.12
rs6538895	chr12	99074604	99468382	A	C	0.369	0.379	0.998	-0.0488017	0.0089	4.129e-08	53386	77258	58749.1	NC_000012.12
rs6538898	chr12	99094902	99488680	A	G	0.369	0.379	1	-0.0486967	0.0089	4.175e-08	53386	77258	58749.1	NC_000012.12
rs6582058	chr12	71848978	72242758	G	A	0.898	0.906	0.989	-0.0869968	0.0145	1.96e-09	53386	77258	58749.1	NC_000012.12
rs6582059	chr12	71854962	72248742	T	G	0.898	0.906	0.988	-0.0868987	0.0145	2.026e-09	53386	77258	58749.1	NC_000012.12
rs6582065	chr12	71899386	72293166	T	C	0.896	0.904	0.987	-0.0851985	0.0144	3.383e-09	53386	77258	58749.1	NC_000012.12
rs7132277	chr12	123108835	123593382	C	T	0.797	0.807	0.992	-0.060196	0.0108	2.727e-08	53386	77258	58749.1	NC_000012.12
rs7134873	chr12	94799613	95193389	C	T	0.627	0.635	1	-0.0484972	0.0089	4.949e-08	53386	77258	58749.1	NC_000012.12
rs7135296	chr12	122992039	123476586	G	A	0.314	0.299	0.995	0.0584953	0.0094	4.161e-10	53386	77258	58749.1	NC_000012.12
rs7135314	chr12	123994019	124478566	A	T	0.651	0.662	0.998	-0.0511038	0.0091	1.709e-08	53386	77258	58749.1	NC_000012.12
rs7137012	chr12	71914866	72308646	T	G	0.898	0.906	0.984	-0.0857976	0.0145	3.484e-09	53386	77258	58749.1	NC_000012.12
rs7137286	chr12	123244721	123729268	C	T	0.272	0.256	0.999	0.0712969	0.0098	2.99e-13	53386	77258	58749.1	NC_000012.12
rs7139321	chr12	123234981	123719528	T	G	0.338	0.325	0.991	0.0531995	0.0092	6.979e-09	53386	77258	58749.1	NC_000012.12
rs7294369	chr12	94800667	95194443	G	A	0.493	0.483	0.998	0.0507977	0.0086	3.581e-09	53386	77258	58749.1	NC_000012.12
rs7294393	chr12	99047674	99441452	G	A	0.362	0.371	0.99	-0.0490957	0.009	4.35e-08	53386	77258	58749.1	NC_000012.12
rs7296418	chr12	122973072	123457619	C	T	0.307	0.294	0.993	0.0584953	0.0094	5.245e-10	53386	77258	58749.1	NC_000012.12
rs7299393	chr12	99087253	99481031	T	A	0.369	0.379	1	-0.0490957	0.0089	3.124e-08	53386	77258	58749.1	NC_000012.12
rs7299943	chr12	123108938	123593485	T	A	0.781	0.793	0.993	-0.065104	0.0106	7.08e-10	53386	77258	58749.1	NC_000012.12
rs7302511	chr12	94795041	95188817	G	A	0.49	0.48	0.999	0.0515008	0.0086	2.045e-09	53386	77258	58749.1	NC_000012.12
rs7304782	chr12	123234897	123719444	G	A	0.272	0.256	1	0.0712969	0.0098	2.708e-13	53386	77258	58749.1	NC_000012.12
rs7305511	chr12	123013706	123498253	G	T	0.315	0.301	0.993	0.0592024	0.0094	2.542e-10	53386	77258	58749.1	NC_000012.12
rs7305612	chr12	71914447	72308227	A	G	0.898	0.906	0.984	-0.0858956	0.0145	3.33e-09	53386	77258	58749.1	NC_000012.12
rs7307199	chr12	99080805	99474583	C	T	0.369	0.379	1	-0.0492953	0.0089	2.887e-08	53386	77258	58749.1	NC_000012.12
rs7307277	chr12	123990609	124475156	A	G	0.651	0.662	0.999	-0.0505988	0.0091	2.327e-08	53386	77258	58749.1	NC_000012.12
rs7308671	chr12	94805350	95199126	T	C	0.489	0.478	1	0.0522034	0.0086	1.206e-09	53386	77258	58749.1	NC_000012.12
rs7309215	chr12	71914973	72308753	A	G	0.898	0.906	0.984	-0.0857976	0.0145	3.533e-09	53386	77258	58749.1	NC_000012.12
rs7310296	chr12	94800647	95194423	T	C	0.493	0.483	0.998	0.0513963	0.0086	2.33e-09	53386	77258	58749.1	NC_000012.12
rs7311211	chr12	94797413	95191189	A	C	0.627	0.635	0.999	-0.0488017	0.0089	4.133e-08	53386	77258	58749.1	NC_000012.12
rs7311279	chr12	94797338	95191114	C	T	0.627	0.635	0.999	-0.0490957	0.0089	3.588e-08	53386	77258	58749.1	NC_000012.12
rs7311367	chr12	94797254	95191030	G	A	0.627	0.635	0.999	-0.0490957	0.0089	3.555e-08	53386	77258	58749.1	NC_000012.12
rs7313483	chr12	123242287	123726834	C	T	0.232	0.22	1	0.0632001	0.0103	8.282e-10	53386	77258	58749.1	NC_000012.12
rs7314011	chr12	99087274	99481052	G	T	0.368	0.378	1	-0.0490012	0.0089	3.338e-08	53386	77258	58749.1	NC_000012.12
rs7314469	chr12	99087758	99481536	C	T	0.368	0.378	1	-0.0490957	0.0089	3.256e-08	53386	77258	58749.1	NC_000012.12
rs7314827	chr12	94794586	95188362	T	C	0.49	0.48	0.999	0.0513963	0.0086	2.285e-09	53386	77258	58749.1	NC_000012.12
rs7316798	chr12	94793404	95187180	A	G	0.496	0.486	0.997	0.0522034	0.0086	1.36e-09	53386	77258	58749.1	NC_000012.12
rs7488242	chr12	99116824	99510602	C	A	0.368	0.378	0.998	-0.0492007	0.0089	3.11e-08	53386	77258	58749.1	NC_000012.12
rs7953929	chr12	123273688	123758235	C	G	0.784	0.794	1	-0.0591027	0.0105	2.035e-08	53386	77258	58749.1	NC_000012.12
rs7955457	chr12	123326678	123811225	C	A	0.78	0.79	1	-0.0579999	0.0105	3.008e-08	53386	77258	58749.1	NC_000012.12
rs7957096	chr12	123060331	123544878	A	G	0.311	0.297	0.997	0.0587971	0.0094	3.517e-10	53386	77258	58749.1	NC_000012.12
rs7961167	chr12	71924484	72318264	C	G	0.897	0.904	0.981	-0.0850025	0.0145	4.19e-09	53386	77258	58749.1	NC_000012.12
rs7961503	chr12	71871642	72265422	G	A	0.898	0.906	0.987	-0.0874005	0.0145	1.675e-09	53386	77258	58749.1	NC_000012.12
rs7964417	chr12	71868741	72262521	T	C	0.896	0.904	0.989	-0.0860046	0.0144	2.403e-09	53386	77258	58749.1	NC_000012.12
rs7970121	chr12	99085269	99479047	C	T	0.369	0.379	1	-0.0494004	0.0089	2.571e-08	53386	77258	58749.1	NC_000012.12
rs7970642	chr12	99115791	99509569	C	A	0.37	0.38	0.998	-0.0494004	0.0089	2.655e-08	53386	77258	58749.1	NC_000012.12
rs7973727	chr12	71867788	72261568	C	T	0.898	0.906	0.987	-0.0864951	0.0145	2.474e-09	53386	77258	58749.1	NC_000012.12
rs7975482	chr12	123997143	124481690	A	G	0.651	0.662	0.996	-0.0513038	0.0091	1.539e-08	53386	77258	58749.1	NC_000012.12
rs7975763	chr12	123119506	123604053	C	T	0.775	0.786	0.992	-0.0631954	0.0104	1.433e-09	53386	77258	58749.1	NC_000012.12
rs7976273	chr12	71924605	72318385	T	C	0.897	0.904	0.981	-0.0846977	0.0145	4.743e-09	53386	77258	58749.1	NC_000012.12
rs7977423	chr12	99069766	99463544	C	A	0.37	0.38	0.996	-0.0496	0.0089	2.422e-08	53386	77258	58749.1	NC_000012.12
rs7978433	chr12	99117393	99511171	G	A	0.368	0.378	0.998	-0.0490012	0.0089	3.635e-08	53386	77258	58749.1	NC_000012.12
rs7978610	chr12	123984025	124468572	G	C	0.651	0.662	1	-0.0503043	0.0091	2.705e-08	53386	77258	58749.1	NC_000012.12
rs7980687	chr12	123338164	123822711	G	A	0.782	0.792	0.999	-0.0575973	0.0105	4.368e-08	53386	77258	58749.1	NC_000012.12
rs9325200	chr12	71925503	72319283	G	T	0.897	0.904	0.98	-0.0849045	0.0145	4.438e-09	53386	77258	58749.1	NC_000012.12
rs9325201	chr12	71925509	72319289	G	A	0.897	0.904	0.98	-0.0849045	0.0145	4.474e-09	53386	77258	58749.1	NC_000012.12
rs9634213	chr12	94829497	95223273	C	T	0.658	0.663	0.99	-0.0507987	0.0091	2.655e-08	53386	77258	58749.1	NC_000012.12
rs9667991	chr12	94786086	95179862	G	T	0.561	0.571	1	-0.0511986	0.0087	3.407e-09	53386	77258	58749.1	NC_000012.12
rs9668170	chr12	94782036	95175812	G	A	0.629	0.637	1	-0.0497997	0.0089	2.23e-08	53386	77258	58749.1	NC_000012.12
rs9668373	chr12	94785933	95179709	T	C	0.561	0.571	1	-0.0513986	0.0087	2.98e-09	53386	77258	58749.1	NC_000012.12
rs9668488	chr12	94786176	95179952	T	G	0.629	0.637	1	-0.0501992	0.0089	1.69e-08	53386	77258	58749.1	NC_000012.12
rs9669686	chr12	94785727	95179503	C	T	0.584	0.594	1	-0.054604	0.0087	3.825e-10	53386	77258	58749.1	NC_000012.12
rs9739070	chr12	123286485	123771032	A	G	0.218	0.208	0.998	0.0579009	0.0105	3.613e-08	53386	77258	58749.1	NC_000012.12
rs9795522	chr12	123246388	123730935	C	A	0.232	0.22	1	0.0635005	0.0103	6.968e-10	53386	77258	58749.1	NC_000012.12
rs8548	chr14	103733243	104199580	A	C	0.654	0.665	0.993	-0.0626949	0.0091	6.589e-12	53386	77258	58749.1	NC_000014.9
rs722637	chr14	103795386	104261723	A	C	0.649	0.661	0.998	-0.065798	0.0091	3.945e-13	53386	77258	58749.1	NC_000014.9
rs729438	chr14	103626452	104092789	G	A	0.69	0.699	0.992	-0.0586042	0.0094	4.042e-10	53386	77258	58749.1	NC_000014.9
rs876002	chr14	103773360	104239697	G	A	0.582	0.593	0.997	-0.0579999	0.0087	3.481e-11	53386	77258	58749.1	NC_000014.9
rs941475	chr14	103774281	104240618	A	C	0.526	0.536	0.993	-0.0492953	0.0086	1.196e-08	53386	77258	58749.1	NC_000014.9
rs6575997	chr14	103762209	104228546	A	G	0.581	0.592	0.995	-0.0573961	0.0088	5.391e-11	53386	77258	58749.1	NC_000014.9
rs6575998	chr14	103784080	104250417	A	G	0.524	0.534	0.983	-0.0488962	0.0087	1.767e-08	53386	77258	58749.1	NC_000014.9
rs6575999	chr14	103784272	104250609	C	G	0.582	0.593	0.998	-0.0580953	0.0087	2.92e-11	53386	77258	58749.1	NC_000014.9
rs6576003	chr14	103824993	104291330	C	A	0.526	0.536	0.988	-0.0494004	0.0087	1.156e-08	53386	77258	58749.1	NC_000014.9
rs6576005	chr14	103826032	104292369	C	T	0.526	0.536	0.987	-0.0494949	0.0087	1.106e-08	53386	77258	58749.1	NC_000014.9
rs6576006	chr14	103856057	104322394	A	C	0.347	0.335	0.978	0.0654038	0.0092	1.093e-12	53386	77258	58749.1	NC_000014.9
rs6576007	chr14	103857440	104323777	G	T	0.347	0.336	0.977	0.0660967	0.0092	6.449e-13	53386	77258	58749.1	NC_000014.9
rs6576008	chr14	103857846	104324183	A	G	0.348	0.336	0.977	0.0667985	0.0092	3.654e-13	53386	77258	58749.1	NC_000014.9
rs7140558	chr14	103552314	104018651	A	G	0.709	0.719	0.973	-0.0615031	0.0096	1.742e-10	53386	77258	58749.1	NC_000014.9
rs7140568	chr14	103575037	104041374	C	T	0.705	0.716	0.995	-0.0626949	0.0095	3.88e-11	53386	77258	58749.1	NC_000014.9
rs7141473	chr14	103849718	104316055	A	C	0.419	0.407	0.977	0.0582972	0.0088	4.229e-11	53386	77258	58749.1	NC_000014.9
rs7141928	chr14	103753612	104219949	C	T	0.525	0.535	0.992	-0.0490012	0.0086	1.491e-08	53386	77258	58749.1	NC_000014.9
rs7142769	chr14	103762504	104228841	C	T	0.654	0.666	0.996	-0.0646985	0.0091	1.277e-12	53386	77258	58749.1	NC_000014.9
rs7143885	chr14	103725580	104191917	G	C	0.65	0.66	0.986	-0.0608972	0.0091	2.66e-11	53386	77258	58749.1	NC_000014.9
rs7147171	chr14	103798520	104264857	G	A	0.582	0.593	0.997	-0.0580953	0.0087	2.956e-11	53386	77258	58749.1	NC_000014.9
rs7148456	chr14	103561933	104028270	T	C	0.714	0.725	0.999	-0.062301	0.0096	7.547e-11	53386	77258	58749.1	NC_000014.9
rs7148857	chr14	103676900	104143237	C	G	0.663	0.674	0.996	-0.0586996	0.0092	1.69e-10	53386	77258	58749.1	NC_000014.9
rs7149024	chr14	103756341	104222678	C	T	0.586	0.597	0.995	-0.0570996	0.0088	7.815e-11	53386	77258	58749.1	NC_000014.9
rs7152148	chr14	103768753	104235090	G	T	0.582	0.593	0.996	-0.0577986	0.0087	3.954e-11	53386	77258	58749.1	NC_000014.9
rs7156697	chr14	103744799	104211136	G	A	0.586	0.597	0.992	-0.0561049	0.0088	1.756e-10	53386	77258	58749.1	NC_000014.9
rs7156834	chr14	103744843	104211180	G	A	0.586	0.597	0.992	-0.0559991	0.0088	1.856e-10	53386	77258	58749.1	NC_000014.9
rs7159810	chr14	103827780	104294117	T	G	0.582	0.593	0.996	-0.0577033	0.0088	4.181e-11	53386	77258	58749.1	NC_000014.9
rs7401843	chr14	103784404	104250741	G	A	0.587	0.598	0.998	-0.0577986	0.0088	4.347e-11	53386	77258	58749.1	NC_000014.9
rs7401901	chr14	103784506	104250843	T	C	0.582	0.593	0.998	-0.0582013	0.0087	2.917e-11	53386	77258	58749.1	NC_000014.9
rs8003653	chr14	103832499	104298836	A	G	0.582	0.593	0.994	-0.0575973	0.0088	4.751e-11	53386	77258	58749.1	NC_000014.9
rs8004408	chr14	103737601	104203938	G	A	0.576	0.588	0.99	-0.0579046	0.0088	3.992e-11	53386	77258	58749.1	NC_000014.9
rs8005225	chr14	103833814	104300151	T	C	0.582	0.593	0.993	-0.0575973	0.0088	5.007e-11	53386	77258	58749.1	NC_000014.9
rs8005536	chr14	103841216	104307553	T	C	0.582	0.593	0.984	-0.0582967	0.0088	3.663e-11	53386	77258	58749.1	NC_000014.9
rs8005594	chr14	103813552	104279889	T	C	0.582	0.593	0.997	-0.0580953	0.0087	3.124e-11	53386	77258	58749.1	NC_000014.9
rs8009116	chr14	103750614	104216951	T	C	0.581	0.592	0.995	-0.0571949	0.0088	6.412e-11	53386	77258	58749.1	NC_000014.9
rs8009147	chr14	103798325	104264662	A	G	0.582	0.593	0.997	-0.0580953	0.0087	2.992e-11	53386	77258	58749.1	NC_000014.9
rs8009868	chr14	103832842	104299179	T	C	0.525	0.536	0.984	-0.0499048	0.0087	9.132e-09	53386	77258	58749.1	NC_000014.9
rs8011109	chr14	103813637	104279974	G	A	0.582	0.593	0.997	-0.0580953	0.0087	3.213e-11	53386	77258	58749.1	NC_000014.9
rs8011137	chr14	103842583	104308920	G	A	0.581	0.593	0.984	-0.0582013	0.0088	3.973e-11	53386	77258	58749.1	NC_000014.9
rs8013637	chr14	103811621	104277958	G	A	0.587	0.598	0.996	-0.0570043	0.0088	8.302e-11	53386	77258	58749.1	NC_000014.9
rs8014294	chr14	103856646	104322983	C	T	0.476	0.465	0.96	0.0507026	0.0088	8.028e-09	53386	77258	58749.1	NC_000014.9
rs8015603	chr14	103827341	104293678	C	G	0.582	0.594	0.996	-0.0575973	0.0088	4.674e-11	53386	77258	58749.1	NC_000014.9
rs8016014	chr14	103827461	104293798	G	C	0.586	0.597	0.996	-0.0573008	0.0088	6.222e-11	53386	77258	58749.1	NC_000014.9
rs8017628	chr14	103581091	104047428	C	T	0.704	0.715	0.994	-0.0628972	0.0095	3.468e-11	53386	77258	58749.1	NC_000014.9
rs8017993	chr14	103581397	104047734	A	G	0.705	0.716	0.994	-0.0628014	0.0095	3.795e-11	53386	77258	58749.1	NC_000014.9
rs8018062	chr14	103815617	104281954	C	T	0.582	0.593	0.996	-0.0582013	0.0088	2.917e-11	53386	77258	58749.1	NC_000014.9
rs8018363	chr14	103815582	104281919	G	C	0.525	0.536	0.99	-0.0499048	0.0087	8.45e-09	53386	77258	58749.1	NC_000014.9
rs8020234	chr14	103800007	104266344	G	A	0.586	0.597	0.997	-0.057502	0.0088	5.227e-11	53386	77258	58749.1	NC_000014.9
rs8021229	chr14	103691241	104157578	C	T	0.663	0.674	0.997	-0.0593042	0.0092	1.094e-10	53386	77258	58749.1	NC_000014.9
rs8021682	chr14	103822668	104289005	C	T	0.582	0.594	0.996	-0.0575973	0.0088	4.885e-11	53386	77258	58749.1	NC_000014.9
rs8022783	chr14	103779236	104245573	T	C	0.582	0.593	0.997	-0.0580953	0.0087	3.06e-11	53386	77258	58749.1	NC_000014.9
rs9743799	chr14	103780240	104246577	G	C	0.582	0.593	0.997	-0.0579046	0.0087	3.714e-11	53386	77258	58749.1	NC_000014.9
rs9888591	chr14	103785183	104251520	C	T	0.654	0.666	0.999	-0.0654029	0.0091	6.615e-13	53386	77258	58749.1	NC_000014.9
rs66509671	chr14	103787716	104254053	A	G	0.582	0.593	0.998	-0.0582013	0.0087	2.904e-11	53386	77258	58749.1	NC_000014.9
rs66676135	chr14	103805167	104271504	G	A	0.654	0.666	0.998	-0.0654029	0.0091	7.124e-13	53386	77258	58749.1	NC_000014.9
rs66953418	chr14	103805133	104271470	G	A	0.654	0.666	0.998	-0.0657019	0.0091	5.477e-13	53386	77258	58749.1	NC_000014.9
rs67768834	chr14	103754748	104221085	C	G	0.581	0.592	0.995	-0.057502	0.0088	5.324e-11	53386	77258	58749.1	NC_000014.9
rs67899457	chr14	103593729	104060066	A	T	0.683	0.692	0.993	-0.0579999	0.0093	4.542e-10	53386	77258	58749.1	NC_000014.9
rs71417868	chr14	103580255	104046592	A	T	0.706	0.717	0.991	-0.0628972	0.0095	4.073e-11	53386	77258	58749.1	NC_000014.9
rs6224	chr15	90880313	91423543	G	T	0.547	0.529	0.969	0.0758957	0.0088	5.419e-18	53386	77258	58749.1	NC_000015.10
rs6226	chr15	90881344	91424574	G	C	0.331	0.315	0.916	0.0813035	0.0096	2.466e-17	53386	77258	58749.1	NC_000015.10
rs6227	chr15	90882002	91425232	C	T	0.687	0.671	0.959	0.0712969	0.0094	4.308e-14	53386	77258	58749.1	NC_000015.10
rs7166599	chr15	90860444	91403674	A	G	0.677	0.665	0.959	0.0580991	0.0094	5.985e-10	53386	77258	58749.1	NC_000015.10
rs7167085	chr15	90862958	91406188	G	A	0.419	0.409	0.953	0.0570984	0.009	1.827e-10	53386	77258	58749.1	NC_000015.10
rs7168951	chr15	90862916	91406146	A	C	0.422	0.411	0.953	0.0570984	0.009	1.825e-10	53386	77258	58749.1	NC_000015.10
rs7177338	chr15	90885406	91428636	G	A	0.454	0.473	0.962	-0.0751008	0.0088	1.552e-17	53386	77258	58749.1	NC_000015.10
rs7183988	chr15	90885359	91428589	T	G	0.454	0.472	0.962	-0.074896	0.0088	1.92e-17	53386	77258	58749.1	NC_000015.10
rs7497304	chr15	90885946	91429176	G	T	0.686	0.671	0.952	0.0696007	0.0095	2e-13	53386	77258	58749.1	NC_000015.10
rs7497418	chr15	90864764	91407994	G	A	0.421	0.41	0.956	0.0572967	0.0089	1.507e-10	53386	77258	58749.1	NC_000015.10
rs8027450	chr15	90875164	91418394	C	T	0.69	0.674	0.961	0.0697965	0.0095	1.561e-13	53386	77258	58749.1	NC_000015.10
rs8029440	chr15	90866284	91409514	G	A	0.659	0.646	0.974	0.060201	0.0092	5.647e-11	53386	77258	58749.1	NC_000015.10
rs8032315	chr15	90875067	91418297	T	A	0.688	0.673	0.961	0.0704957	0.0094	8.358e-14	53386	77258	58749.1	NC_000015.10
rs8039305	chr15	90879313	91422543	T	C	0.544	0.526	0.968	0.0735014	0.0088	6.348e-17	53386	77258	58749.1	NC_000015.10
rs9897399	chr17	45726951	43804317	A	G	0.202	0.208	0.983	-0.0623968	0.0108	7.297e-09	53386	77258	58749.1	NC_000017.11
rs9907738	chr17	46074180	44151546	T	G	0.793	0.788	0.968	0.0606999	0.0108	1.976e-08	53386	77258	58749.1	NC_000017.11
rs9915547	chr17	46135416	44212782	T	C	0.792	0.787	0.962	0.061697	0.0108	1.19e-08	53386	77258	58749.1	NC_000017.11
rs9944484	chr17	45913296	43990662	G	A	0.799	0.793	0.979	0.0608034	0.0108	1.996e-08	53386	77258	58749.1	NC_000017.11
rs74759276	chr17	45992402	44069768	A	G	0.799	0.793	0.974	0.061603	0.0109	1.47e-08	53386	77258	58749.1	NC_000017.11
rs74765707	chr17	45693050	43770416	T	C	0.799	0.793	0.981	0.061001	0.0108	1.633e-08	53386	77258	58749.1	NC_000017.11
rs74829364	chr17	46007167	44084533	T	C	0.799	0.793	0.968	0.061697	0.0109	1.502e-08	53386	77258	58749.1	NC_000017.11
rs74850776	chr17	46072676	44150042	T	C	0.799	0.793	0.97	0.061001	0.0109	2.213e-08	53386	77258	58749.1	NC_000017.11
rs74863825	chr17	45885754	43963120	C	T	0.799	0.793	0.982	0.061603	0.0108	1.21e-08	53386	77258	58749.1	NC_000017.11
rs74903707	chr17	45951341	44028707	G	A	0.798	0.793	0.973	0.0608034	0.0109	2.177e-08	53386	77258	58749.1	NC_000017.11
rs74918686	chr17	45763533	43840899	G	C	0.799	0.793	0.986	0.0624019	0.0108	7.161e-09	53386	77258	58749.1	NC_000017.11
rs74922289	chr17	45841158	43918524	A	G	0.799	0.793	0.992	0.0611986	0.0107	1.258e-08	53386	77258	58749.1	NC_000017.11
rs74944644	chr17	45862654	43940020	T	C	0.802	0.796	0.972	0.0625991	0.0109	9.649e-09	53386	77258	58749.1	NC_000017.11
rs74977736	chr17	46049611	44126977	G	C	0.799	0.793	0.97	0.0611986	0.0109	1.932e-08	53386	77258	58749.1	NC_000017.11
rs74998289	chr17	45836192	43913558	T	G	0.801	0.795	0.985	0.061603	0.0108	1.214e-08	53386	77258	58749.1	NC_000017.11
rs75010486	chr17	46026459	44103825	T	C	0.801	0.796	0.961	0.061603	0.011	2.131e-08	53386	77258	58749.1	NC_000017.11
rs75022332	chr17	45733507	43810873	A	T	0.803	0.797	0.97	0.0633034	0.011	7.659e-09	53386	77258	58749.1	NC_000017.11
rs75046472	chr17	45920133	43997499	A	T	0.799	0.793	0.978	0.0611045	0.0108	1.747e-08	53386	77258	58749.1	NC_000017.11
rs75076131	chr17	45713283	43790649	C	A	0.799	0.793	0.982	0.0614995	0.0108	1.289e-08	53386	77258	58749.1	NC_000017.11
rs75104593	chr17	45836191	43913557	T	G	0.801	0.795	0.985	0.061697	0.0108	1.185e-08	53386	77258	58749.1	NC_000017.11
rs75115093	chr17	45684015	43761381	A	G	0.799	0.793	0.98	0.061001	0.0108	1.649e-08	53386	77258	58749.1	NC_000017.11
rs75145092	chr17	45967457	44044823	T	A	0.799	0.793	0.974	0.061001	0.0109	1.977e-08	53386	77258	58749.1	NC_000017.11
rs75210307	chr17	45862646	43940012	T	C	0.802	0.796	0.972	0.0627025	0.0109	9.517e-09	53386	77258	58749.1	NC_000017.11
rs75229280	chr17	46119287	44196653	G	A	0.799	0.793	0.966	0.0613961	0.0109	1.842e-08	53386	77258	58749.1	NC_000017.11
rs75242405	chr17	45971963	44049329	C	T	0.799	0.793	0.975	0.0611045	0.0109	1.878e-08	53386	77258	58749.1	NC_000017.11
rs75257002	chr17	45766029	43843395	C	T	0.799	0.793	0.986	0.0632001	0.0108	4.583e-09	53386	77258	58749.1	NC_000017.11
rs75310534	chr17	45716920	43794286	C	T	0.799	0.793	0.983	0.061603	0.0108	1.165e-08	53386	77258	58749.1	NC_000017.11
rs75403953	chr17	45721180	43798546	A	G	0.799	0.793	0.983	0.0614995	0.0108	1.223e-08	53386	77258	58749.1	NC_000017.11
rs75412750	chr17	46095407	44172773	C	T	0.799	0.793	0.97	0.0611045	0.0109	2.133e-08	53386	77258	58749.1	NC_000017.11
rs75500942	chr17	45738740	43816106	C	A	0.799	0.793	0.985	0.0619038	0.0108	9.566e-09	53386	77258	58749.1	NC_000017.11
rs75534191	chr17	46014358	44091724	G	A	0.799	0.793	0.969	0.0613961	0.0109	1.725e-08	53386	77258	58749.1	NC_000017.11
rs75617973	chr17	45905793	43983159	T	C	0.799	0.793	0.98	0.0611986	0.0108	1.563e-08	53386	77258	58749.1	NC_000017.11
rs75641221	chr17	46068007	44145373	T	C	0.799	0.793	0.97	0.0611045	0.0109	2.133e-08	53386	77258	58749.1	NC_000017.11
rs75643244	chr17	45745960	43823326	A	G	0.799	0.793	0.986	0.0624958	0.0108	6.634e-09	53386	77258	58749.1	NC_000017.11
rs75652502	chr17	46123144	44200510	C	A	0.799	0.793	0.966	0.061603	0.0109	1.637e-08	53386	77258	58749.1	NC_000017.11
rs75666751	chr17	46012782	44090148	A	C	0.799	0.793	0.969	0.0613961	0.0109	1.725e-08	53386	77258	58749.1	NC_000017.11
rs75686108	chr17	45945010	44022376	C	T	0.798	0.793	0.974	0.0603987	0.0109	2.627e-08	53386	77258	58749.1	NC_000017.11
rs75690239	chr17	45864344	43941710	C	T	0.799	0.793	0.986	0.0618004	0.0108	9.717e-09	53386	77258	58749.1	NC_000017.11
rs75715199	chr17	45748112	43825478	G	A	0.799	0.793	0.986	0.0627025	0.0108	6.153e-09	53386	77258	58749.1	NC_000017.11
rs75743061	chr17	45990746	44068112	C	G	0.799	0.793	0.974	0.0614995	0.0109	1.525e-08	53386	77258	58749.1	NC_000017.11
rs75839508	chr17	45944953	44022319	G	A	0.798	0.793	0.974	0.0603987	0.0109	2.635e-08	53386	77258	58749.1	NC_000017.11
rs75916678	chr17	45772000	43849366	T	C	0.799	0.793	0.987	0.0627025	0.0108	5.762e-09	53386	77258	58749.1	NC_000017.11
rs75944932	chr17	45995057	44072423	A	C	0.799	0.793	0.974	0.061603	0.0109	1.462e-08	53386	77258	58749.1	NC_000017.11
rs75945623	chr17	45860139	43937505	C	T	0.799	0.793	0.987	0.0618004	0.0108	9.41e-09	53386	77258	58749.1	NC_000017.11
rs75975083	chr17	46068991	44146357	T	C	0.799	0.793	0.97	0.0611045	0.0109	2.122e-08	53386	77258	58749.1	NC_000017.11
rs75986348	chr17	45731962	43809328	A	G	0.799	0.793	0.984	0.0613961	0.0108	1.279e-08	53386	77258	58749.1	NC_000017.11
rs75990322	chr17	45714102	43791468	T	C	0.799	0.793	0.982	0.0614995	0.0108	1.265e-08	53386	77258	58749.1	NC_000017.11
rs76007856	chr17	45717872	43795238	G	A	0.799	0.793	0.983	0.061603	0.0108	1.204e-08	53386	77258	58749.1	NC_000017.11
rs76090253	chr17	45925603	44002969	A	C	0.799	0.793	0.977	0.0608034	0.0108	1.983e-08	53386	77258	58749.1	NC_000017.11
rs76171147	chr17	45745863	43823229	T	C	0.799	0.793	0.986	0.0624958	0.0108	6.635e-09	53386	77258	58749.1	NC_000017.11
rs76294809	chr17	45771961	43849327	G	A	0.799	0.793	0.987	0.0627025	0.0108	5.64e-09	53386	77258	58749.1	NC_000017.11
rs76307183	chr17	46064755	44142121	G	A	0.799	0.794	0.97	0.061001	0.0109	2.241e-08	53386	77258	58749.1	NC_000017.11
rs76311426	chr17	45741324	43818690	G	T	0.799	0.793	0.985	0.0621012	0.0108	8.747e-09	53386	77258	58749.1	NC_000017.11
rs76324150	chr17	45895867	43973233	C	T	0.799	0.793	0.982	0.0613961	0.0108	1.356e-08	53386	77258	58749.1	NC_000017.11
rs76329216	chr17	45861133	43938499	G	A	0.799	0.793	0.987	0.0619038	0.0108	8.977e-09	53386	77258	58749.1	NC_000017.11
rs76333921	chr17	45682060	43759426	C	T	0.799	0.793	0.98	0.0611045	0.0108	1.646e-08	53386	77258	58749.1	NC_000017.11
rs76357066	chr17	45989680	44067046	G	A	0.799	0.793	0.975	0.0614995	0.0109	1.55e-08	53386	77258	58749.1	NC_000017.11
rs76380490	chr17	46126047	44203413	C	T	0.799	0.794	0.965	0.061697	0.0109	1.603e-08	53386	77258	58749.1	NC_000017.11
rs76421814	chr17	45737061	43814427	T	C	0.799	0.793	0.985	0.0619038	0.0108	9.808e-09	53386	77258	58749.1	NC_000017.11
rs76453925	chr17	45682065	43759431	C	T	0.799	0.793	0.98	0.0611045	0.0108	1.611e-08	53386	77258	58749.1	NC_000017.11
rs76500077	chr17	45926710	44004076	T	C	0.799	0.793	0.977	0.0608034	0.0108	2.013e-08	53386	77258	58749.1	NC_000017.11
rs76563578	chr17	45856513	43933879	C	G	0.799	0.793	0.987	0.0622045	0.0108	7.783e-09	53386	77258	58749.1	NC_000017.11
rs76594404	chr17	45894091	43971457	G	C	0.799	0.793	0.982	0.0613961	0.0108	1.361e-08	53386	77258	58749.1	NC_000017.11
rs76618565	chr17	45991115	44068481	G	A	0.799	0.793	0.974	0.0613961	0.0109	1.624e-08	53386	77258	58749.1	NC_000017.11
rs76627340	chr17	45860094	43937460	G	A	0.799	0.793	0.987	0.0619038	0.0108	8.925e-09	53386	77258	58749.1	NC_000017.11
rs76632685	chr17	45897111	43974477	A	T	0.799	0.793	0.981	0.061302	0.0108	1.436e-08	53386	77258	58749.1	NC_000017.11
rs76640332	chr17	46112492	44189858	G	A	0.8	0.795	0.962	0.0622985	0.011	1.323e-08	53386	77258	58749.1	NC_000017.11
rs76667867	chr17	45722444	43799810	G	C	0.799	0.793	0.983	0.061603	0.0108	1.165e-08	53386	77258	58749.1	NC_000017.11
rs76669427	chr17	45758685	43836051	T	A	0.799	0.793	0.987	0.0628997	0.0108	5.312e-09	53386	77258	58749.1	NC_000017.11
rs76717812	chr17	45676644	43754010	T	C	0.799	0.793	0.98	0.061001	0.0108	1.661e-08	53386	77258	58749.1	NC_000017.11
rs76723223	chr17	46011742	44089108	T	C	0.799	0.793	0.969	0.0614995	0.0109	1.667e-08	53386	77258	58749.1	NC_000017.11
rs76728632	chr17	45740794	43818160	A	C	0.799	0.793	0.985	0.0619978	0.0108	8.858e-09	53386	77258	58749.1	NC_000017.11
rs76761511	chr17	46107879	44185245	C	A	0.799	0.793	0.969	0.0611986	0.0109	1.982e-08	53386	77258	58749.1	NC_000017.11
rs76761706	chr17	45699375	43776741	T	C	0.8	0.795	0.974	0.0606999	0.0109	2.409e-08	53386	77258	58749.1	NC_000017.11
rs76830096	chr17	45779763	43857129	A	C	0.799	0.793	0.988	0.0627964	0.0108	5.439e-09	53386	77258	58749.1	NC_000017.11
rs76839282	chr17	45951812	44029178	G	C	0.798	0.793	0.973	0.0608034	0.0109	2.246e-08	53386	77258	58749.1	NC_000017.11
rs76885724	chr17	45773153	43850519	C	T	0.799	0.793	0.988	0.0627964	0.0108	5.438e-09	53386	77258	58749.1	NC_000017.11
rs76924476	chr17	46121663	44199029	T	C	0.799	0.793	0.965	0.061603	0.0109	1.669e-08	53386	77258	58749.1	NC_000017.11
rs76927677	chr17	45684619	43761985	A	T	0.799	0.793	0.98	0.0611045	0.0108	1.638e-08	53386	77258	58749.1	NC_000017.11
rs77009866	chr17	46033522	44110888	A	T	0.799	0.793	0.972	0.0611986	0.0109	1.883e-08	53386	77258	58749.1	NC_000017.11
rs77017444	chr17	45951430	44028796	T	C	0.799	0.793	0.973	0.0605964	0.0109	2.411e-08	53386	77258	58749.1	NC_000017.11
rs77044307	chr17	46095042	44172408	C	G	0.799	0.794	0.969	0.061001	0.0109	2.281e-08	53386	77258	58749.1	NC_000017.11
rs77063768	chr17	45848363	43925729	A	G	0.799	0.792	0.993	0.0619038	0.0107	8.009e-09	53386	77258	58749.1	NC_000017.11
rs77084869	chr17	45905537	43982903	A	G	0.799	0.793	0.98	0.0611045	0.0108	1.641e-08	53386	77258	58749.1	NC_000017.11
rs77092481	chr17	45871642	43949008	C	T	0.799	0.793	0.984	0.061697	0.0108	1.058e-08	53386	77258	58749.1	NC_000017.11
rs77095128	chr17	46126938	44204304	T	G	0.799	0.793	0.965	0.0618004	0.0109	1.503e-08	53386	77258	58749.1	NC_000017.11
rs77114624	chr17	45741291	43818657	T	C	0.799	0.793	0.985	0.0621012	0.0108	8.767e-09	53386	77258	58749.1	NC_000017.11
rs77129180	chr17	45885680	43963046	G	A	0.799	0.793	0.982	0.061603	0.0108	1.226e-08	53386	77258	58749.1	NC_000017.11
rs77138434	chr17	46082189	44159555	C	A	0.799	0.793	0.97	0.061001	0.0109	2.184e-08	53386	77258	58749.1	NC_000017.11
rs77220413	chr17	45687012	43764378	G	A	0.799	0.793	0.981	0.061001	0.0108	1.667e-08	53386	77258	58749.1	NC_000017.11
rs77290642	chr17	45991114	44068480	T	C	0.799	0.793	0.974	0.0614995	0.0109	1.518e-08	53386	77258	58749.1	NC_000017.11
rs77301847	chr17	45733536	43810902	A	G	0.804	0.798	0.967	0.0636975	0.011	6.884e-09	53386	77258	58749.1	NC_000017.11
rs77310586	chr17	45688015	43765381	G	C	0.799	0.793	0.981	0.061001	0.0108	1.668e-08	53386	77258	58749.1	NC_000017.11
rs77370070	chr17	45723038	43800404	T	G	0.799	0.793	0.984	0.061603	0.0108	1.202e-08	53386	77258	58749.1	NC_000017.11
rs77387379	chr17	45714063	43791429	G	A	0.799	0.793	0.982	0.0614995	0.0108	1.25e-08	53386	77258	58749.1	NC_000017.11
rs77426526	chr17	45885616	43962982	G	A	0.799	0.793	0.982	0.061603	0.0108	1.189e-08	53386	77258	58749.1	NC_000017.11
rs77489223	chr17	45860370	43937736	C	T	0.799	0.793	0.987	0.0619038	0.0108	8.86e-09	53386	77258	58749.1	NC_000017.11
rs77513497	chr17	45968108	44045474	A	G	0.799	0.793	0.974	0.0611045	0.0109	1.927e-08	53386	77258	58749.1	NC_000017.11
rs77527347	chr17	45980651	44058017	G	T	0.799	0.793	0.975	0.0613961	0.0109	1.618e-08	53386	77258	58749.1	NC_000017.11
rs77555455	chr17	45958150	44035516	G	A	0.799	0.793	0.973	0.0605964	0.0109	2.438e-08	53386	77258	58749.1	NC_000017.11
rs77561671	chr17	45899261	43976627	G	T	0.799	0.793	0.981	0.0611045	0.0108	1.597e-08	53386	77258	58749.1	NC_000017.11
rs77604208	chr17	46100303	44177669	C	T	0.799	0.793	0.97	0.061001	0.0109	2.147e-08	53386	77258	58749.1	NC_000017.11
rs77625338	chr17	45860305	43937671	C	T	0.799	0.793	0.987	0.0619038	0.0108	8.891e-09	53386	77258	58749.1	NC_000017.11
rs77635460	chr17	46109227	44186593	T	C	0.799	0.793	0.969	0.0611986	0.0109	2.019e-08	53386	77258	58749.1	NC_000017.11
rs77652965	chr17	45864242	43941608	C	G	0.799	0.793	0.986	0.0618004	0.0108	9.762e-09	53386	77258	58749.1	NC_000017.11
rs77692262	chr17	45839720	43917086	A	G	0.799	0.793	0.992	0.0611986	0.0107	1.199e-08	53386	77258	58749.1	NC_000017.11
rs77747656	chr17	46022461	44099827	C	G	0.799	0.793	0.971	0.0611986	0.0109	1.897e-08	53386	77258	58749.1	NC_000017.11
rs77804065	chr17	45733530	43810896	C	T	0.798	0.791	0.962	0.0624958	0.0109	9.359e-09	53386	77258	58749.1	NC_000017.11
rs77807457	chr17	45733485	43810851	G	C	0.802	0.796	0.974	0.0638007	0.0109	4.94e-09	53386	77258	58749.1	NC_000017.11
rs77819001	chr17	45722438	43799804	C	A	0.799	0.793	0.983	0.061603	0.0108	1.182e-08	53386	77258	58749.1	NC_000017.11
rs77849344	chr17	45763498	43840864	G	A	0.799	0.793	0.987	0.0627964	0.0108	5.543e-09	53386	77258	58749.1	NC_000017.11
rs77875796	chr17	45974246	44051612	A	G	0.802	0.796	0.964	0.0611986	0.011	2.511e-08	53386	77258	58749.1	NC_000017.11
rs77924366	chr17	46104815	44182181	T	C	0.799	0.793	0.969	0.0611045	0.0109	2.091e-08	53386	77258	58749.1	NC_000017.11
rs77924424	chr17	45935549	44012915	T	C	0.799	0.793	0.976	0.0608034	0.0108	2.038e-08	53386	77258	58749.1	NC_000017.11
rs77925835	chr17	46082329	44159695	C	T	0.799	0.793	0.97	0.061001	0.0109	2.181e-08	53386	77258	58749.1	NC_000017.11
rs77926909	chr17	45916886	43994252	T	C	0.798	0.793	0.977	0.0606999	0.0108	2.145e-08	53386	77258	58749.1	NC_000017.11
rs77950913	chr17	46069085	44146451	T	C	0.799	0.793	0.97	0.0611045	0.0109	2.133e-08	53386	77258	58749.1	NC_000017.11
rs77965652	chr17	45776091	43853457	A	G	0.799	0.793	0.988	0.0628997	0.0108	5.171e-09	53386	77258	58749.1	NC_000017.11
rs78026984	chr17	45948226	44025592	G	C	0.798	0.793	0.974	0.0608034	0.0109	2.19e-08	53386	77258	58749.1	NC_000017.11
rs78052495	chr17	45690981	43768347	C	T	0.8	0.794	0.976	0.0611045	0.0109	1.78e-08	53386	77258	58749.1	NC_000017.11
rs78074121	chr17	45819324	43896690	T	C	0.799	0.793	0.993	0.0624019	0.0107	5.911e-09	53386	77258	58749.1	NC_000017.11
rs78077519	chr17	45933618	44010984	G	A	0.799	0.793	0.977	0.0606999	0.0108	2.117e-08	53386	77258	58749.1	NC_000017.11
rs78104015	chr17	45975367	44052733	A	G	0.799	0.793	0.975	0.061302	0.0109	1.697e-08	53386	77258	58749.1	NC_000017.11
rs78136862	chr17	46008377	44085743	T	C	0.799	0.793	0.969	0.061603	0.0109	1.558e-08	53386	77258	58749.1	NC_000017.11
rs78209533	chr17	45912543	43989909	A	G	0.799	0.793	0.979	0.0611045	0.0108	1.715e-08	53386	77258	58749.1	NC_000017.11
rs78229689	chr17	46029440	44106806	G	A	0.799	0.793	0.971	0.061603	0.0109	1.531e-08	53386	77258	58749.1	NC_000017.11
rs78238042	chr17	45870793	43948159	G	A	0.799	0.793	0.985	0.061697	0.0108	1.051e-08	53386	77258	58749.1	NC_000017.11
rs78328427	chr17	45839566	43916932	G	A	0.799	0.793	0.992	0.0611986	0.0107	1.226e-08	53386	77258	58749.1	NC_000017.11
rs78440279	chr17	45738686	43816052	C	T	0.799	0.793	0.985	0.0619038	0.0108	9.582e-09	53386	77258	58749.1	NC_000017.11
rs78471340	chr17	45690980	43768346	G	A	0.8	0.794	0.976	0.0611986	0.0109	1.734e-08	53386	77258	58749.1	NC_000017.11
rs78487840	chr17	45679795	43757161	C	T	0.799	0.793	0.98	0.0611045	0.0108	1.602e-08	53386	77258	58749.1	NC_000017.11
rs78506181	chr17	45820114	43897480	A	G	0.799	0.793	0.993	0.0624019	0.0107	6.007e-09	53386	77258	58749.1	NC_000017.11
rs78555354	chr17	45955513	44032879	A	G	0.799	0.793	0.973	0.0605023	0.0109	2.59e-08	53386	77258	58749.1	NC_000017.11
rs78556223	chr17	45949112	44026478	A	G	0.799	0.794	0.968	0.0614995	0.0109	1.753e-08	53386	77258	58749.1	NC_000017.11
rs78568882	chr17	45707569	43784935	C	G	0.799	0.794	0.98	0.0613961	0.0108	1.372e-08	53386	77258	58749.1	NC_000017.11
rs78587102	chr17	45819880	43897246	A	G	0.799	0.793	0.993	0.0624019	0.0107	6.145e-09	53386	77258	58749.1	NC_000017.11
rs78599197	chr17	45992604	44069970	C	G	0.799	0.793	0.974	0.061603	0.0109	1.475e-08	53386	77258	58749.1	NC_000017.11
rs78637438	chr17	45868489	43945855	G	A	0.799	0.793	0.985	0.061697	0.0108	1.052e-08	53386	77258	58749.1	NC_000017.11
rs78681971	chr17	46028853	44106219	C	T	0.8	0.795	0.966	0.0621012	0.011	1.4e-08	53386	77258	58749.1	NC_000017.11
rs78720789	chr17	45896047	43973413	A	G	0.799	0.793	0.982	0.0613961	0.0108	1.368e-08	53386	77258	58749.1	NC_000017.11
rs78729125	chr17	45892742	43970108	C	A	0.799	0.793	0.981	0.0614995	0.0108	1.273e-08	53386	77258	58749.1	NC_000017.11
rs78803763	chr17	45714039	43791405	C	A	0.799	0.793	0.982	0.0614995	0.0108	1.25e-08	53386	77258	58749.1	NC_000017.11
rs78834738	chr17	45945068	44022434	G	A	0.8	0.794	0.968	0.0608975	0.0109	2.476e-08	53386	77258	58749.1	NC_000017.11
rs78872653	chr17	45827768	43905134	G	A	0.799	0.793	0.993	0.0619978	0.0107	7.425e-09	53386	77258	58749.1	NC_000017.11
rs78917479	chr17	45822245	43899611	C	T	0.799	0.793	0.992	0.0624019	0.0107	6.15e-09	53386	77258	58749.1	NC_000017.11
rs78917495	chr17	45781116	43858482	C	T	0.799	0.793	0.988	0.0627025	0.0108	5.618e-09	53386	77258	58749.1	NC_000017.11
rs78929339	chr17	46112544	44189910	A	G	0.8	0.795	0.963	0.0619038	0.011	1.645e-08	53386	77258	58749.1	NC_000017.11
rs78938131	chr17	46080256	44157622	T	G	0.799	0.793	0.97	0.0608975	0.0109	2.299e-08	53386	77258	58749.1	NC_000017.11
rs78962882	chr17	46007478	44084844	G	C	0.799	0.793	0.968	0.061697	0.0109	1.514e-08	53386	77258	58749.1	NC_000017.11
rs79065019	chr17	46047169	44124535	T	C	0.799	0.793	0.971	0.0611986	0.0109	1.898e-08	53386	77258	58749.1	NC_000017.11
rs79073784	chr17	45676843	43754209	G	C	0.799	0.793	0.98	0.061001	0.0108	1.658e-08	53386	77258	58749.1	NC_000017.11
rs79115768	chr17	45943695	44021061	C	T	0.798	0.793	0.974	0.0605964	0.0109	2.358e-08	53386	77258	58749.1	NC_000017.11
rs79180862	chr17	46054432	44131798	C	T	0.799	0.793	0.97	0.0611045	0.0109	2.018e-08	53386	77258	58749.1	NC_000017.11
rs79193046	chr17	45890196	43967562	T	C	0.799	0.793	0.982	0.0614995	0.0108	1.273e-08	53386	77258	58749.1	NC_000017.11
rs79226879	chr17	45730119	43807485	T	C	0.799	0.793	0.984	0.061302	0.0108	1.333e-08	53386	77258	58749.1	NC_000017.11
rs79252344	chr17	46043242	44120608	A	G	0.799	0.793	0.971	0.0611986	0.0109	1.897e-08	53386	77258	58749.1	NC_000017.11
rs79290980	chr17	45908296	43985662	T	C	0.799	0.793	0.98	0.0611045	0.0108	1.613e-08	53386	77258	58749.1	NC_000017.11
rs79301522	chr17	46130566	44207932	A	G	0.799	0.794	0.965	0.0619038	0.0109	1.493e-08	53386	77258	58749.1	NC_000017.11
rs79322350	chr17	45713035	43790401	A	G	0.799	0.793	0.982	0.061603	0.0108	1.23e-08	53386	77258	58749.1	NC_000017.11
rs79346219	chr17	46107009	44184375	A	G	0.799	0.794	0.969	0.0611045	0.0109	2.163e-08	53386	77258	58749.1	NC_000017.11
rs79348289	chr17	46095332	44172698	T	C	0.799	0.793	0.97	0.061001	0.0109	2.14e-08	53386	77258	58749.1	NC_000017.11
rs79406732	chr17	45863131	43940497	C	T	0.799	0.793	0.986	0.0619978	0.0108	8.986e-09	53386	77258	58749.1	NC_000017.11
rs79412431	chr17	45862655	43940021	G	A	0.802	0.796	0.972	0.0627025	0.0109	9.52e-09	53386	77258	58749.1	NC_000017.11
rs79447161	chr17	45990142	44067508	A	G	0.799	0.793	0.975	0.0614995	0.0109	1.551e-08	53386	77258	58749.1	NC_000017.11
rs79492906	chr17	45907498	43984864	C	T	0.799	0.793	0.98	0.0611986	0.0108	1.606e-08	53386	77258	58749.1	NC_000017.11
rs79501144	chr17	45823331	43900697	C	T	0.799	0.793	0.993	0.0624019	0.0107	6.036e-09	53386	77258	58749.1	NC_000017.11
rs79545140	chr17	45763569	43840935	T	C	0.799	0.793	0.986	0.0624019	0.0108	7.249e-09	53386	77258	58749.1	NC_000017.11
rs79580365	chr17	45882806	43960172	C	T	0.799	0.793	0.983	0.061603	0.0108	1.207e-08	53386	77258	58749.1	NC_000017.11
rs79589869	chr17	45852872	43930238	C	A	0.799	0.793	0.988	0.0618004	0.0108	9.426e-09	53386	77258	58749.1	NC_000017.11
rs79600142	chr17	45820356	43897722	T	C	0.799	0.793	0.993	0.0622985	0.0107	6.417e-09	53386	77258	58749.1	NC_000017.11
rs79649865	chr17	46053221	44130587	T	G	0.799	0.793	0.97	0.0611986	0.0109	1.984e-08	53386	77258	58749.1	NC_000017.11
rs79675109	chr17	45669052	43746418	T	A	0.799	0.793	0.98	0.061001	0.0108	1.762e-08	53386	77258	58749.1	NC_000017.11
rs79698033	chr17	46046351	44123717	C	T	0.799	0.793	0.971	0.0611986	0.0109	1.906e-08	53386	77258	58749.1	NC_000017.11
rs79730878	chr17	45772049	43849415	T	C	0.795	0.789	0.979	0.0619978	0.0107	7.735e-09	53386	77258	58749.1	NC_000017.11
rs79765413	chr17	45945067	44022433	T	C	0.8	0.794	0.969	0.0608034	0.0109	2.606e-08	53386	77258	58749.1	NC_000017.11
rs79772576	chr17	46028854	44106220	A	G	0.8	0.795	0.966	0.0621012	0.011	1.398e-08	53386	77258	58749.1	NC_000017.11
rs79772780	chr17	46112489	44189855	G	A	0.801	0.795	0.958	0.0632001	0.011	9.342e-09	53386	77258	58749.1	NC_000017.11
rs79782347	chr17	46069201	44146567	T	C	0.799	0.793	0.97	0.0611045	0.0109	2.127e-08	53386	77258	58749.1	NC_000017.11
rs79857651	chr17	45936109	44013475	G	A	0.8	0.794	0.971	0.0605023	0.0109	2.919e-08	53386	77258	58749.1	NC_000017.11
rs79860128	chr17	45912706	43990072	A	G	0.799	0.793	0.979	0.0611045	0.0108	1.71e-08	53386	77258	58749.1	NC_000017.11
rs79882507	chr17	45760416	43837782	A	G	0.799	0.793	0.987	0.0627025	0.0108	6.031e-09	53386	77258	58749.1	NC_000017.11
rs79889833	chr17	45860267	43937633	A	G	0.799	0.793	0.987	0.0619038	0.0108	8.89e-09	53386	77258	58749.1	NC_000017.11
rs79892630	chr17	45704139	43781505	C	T	0.799	0.793	0.981	0.061697	0.0108	1.136e-08	53386	77258	58749.1	NC_000017.11
rs79923630	chr17	46090295	44167661	G	T	0.799	0.793	0.97	0.061001	0.0109	2.206e-08	53386	77258	58749.1	NC_000017.11
rs79923708	chr17	46106424	44183790	G	A	0.799	0.793	0.969	0.0611986	0.0109	2.037e-08	53386	77258	58749.1	NC_000017.11
rs79959255	chr17	46000342	44077708	G	T	0.799	0.793	0.967	0.0619038	0.0109	1.391e-08	53386	77258	58749.1	NC_000017.11
rs80020809	chr17	46095025	44172391	C	T	0.799	0.794	0.969	0.061001	0.0109	2.271e-08	53386	77258	58749.1	NC_000017.11
rs80072429	chr17	45741245	43818611	G	A	0.799	0.793	0.985	0.0621012	0.0108	8.517e-09	53386	77258	58749.1	NC_000017.11
rs80120913	chr17	46100389	44177755	C	G	0.799	0.793	0.97	0.061001	0.0109	2.224e-08	53386	77258	58749.1	NC_000017.11
rs80143279	chr17	45699376	43776742	T	C	0.8	0.795	0.974	0.0606999	0.0109	2.449e-08	53386	77258	58749.1	NC_000017.11
rs80157557	chr17	45740532	43817898	G	A	0.799	0.793	0.985	0.0621012	0.0108	8.741e-09	53386	77258	58749.1	NC_000017.11
rs80184151	chr17	45801942	43879308	A	G	0.799	0.793	0.991	0.0627964	0.0107	4.885e-09	53386	77258	58749.1	NC_000017.11
rs80233201	chr17	45894115	43971481	T	C	0.799	0.793	0.982	0.0613961	0.0108	1.351e-08	53386	77258	58749.1	NC_000017.11
rs80254317	chr17	45885916	43963282	C	G	0.799	0.793	0.982	0.061603	0.0108	1.206e-08	53386	77258	58749.1	NC_000017.11
rs80346216	chr17	45897110	43974476	G	T	0.799	0.793	0.981	0.061302	0.0108	1.431e-08	53386	77258	58749.1	NC_000017.11
rs80348388	chr17	45875268	43952634	A	T	0.799	0.793	0.984	0.061697	0.0108	1.114e-08	53386	77258	58749.1	NC_000017.11
rs6503457	chr17	46130946	44208312	G	T	0.793	0.788	0.963	0.0608034	0.0108	1.966e-08	53386	77258	58749.1	NC_000017.11
rs7207373	chr17	45693346	43770712	C	T	0.776	0.771	0.977	0.0575045	0.0104	3.776e-08	53386	77258	58749.1	NC_000017.11
rs7207582	chr17	46133567	44210933	A	G	0.793	0.788	0.963	0.0611045	0.0108	1.703e-08	53386	77258	58749.1	NC_000017.11
rs7210219	chr17	45941153	44018519	T	C	0.798	0.793	0.934	0.0605023	0.0111	4.98e-08	53386	77258	58749.1	NC_000017.11
rs7215239	chr17	45690407	43767773	T	C	0.775	0.771	0.978	0.0572023	0.0104	4.144e-08	53386	77258	58749.1	NC_000017.11
rs7218319	chr17	46048999	44126365	C	T	0.793	0.788	0.968	0.0606999	0.0108	1.996e-08	53386	77258	58749.1	NC_000017.11
rs7220752	chr17	46060835	44138201	T	C	0.793	0.788	0.968	0.0608034	0.0108	1.892e-08	53386	77258	58749.1	NC_000017.11
rs7221167	chr17	45855941	43933307	T	C	0.59	0.58	0.92	0.0511968	0.0091	1.95e-08	53386	77258	58749.1	NC_000017.11
rs7221390	chr17	46039584	44116950	T	G	0.793	0.788	0.969	0.0608975	0.0108	1.734e-08	53386	77258	58749.1	NC_000017.11
rs7225002	chr17	46111701	44189067	A	G	0.611	0.597	0.955	0.0584953	0.009	9.003e-11	53386	77258	58749.1	NC_000017.11
rs7350923	chr17	45757604	43834970	C	T	0.799	0.793	0.987	0.0628997	0.0108	5.319e-09	53386	77258	58749.1	NC_000017.11
rs7350928	chr17	46030734	44108100	C	T	0.799	0.793	0.972	0.061302	0.0109	1.855e-08	53386	77258	58749.1	NC_000017.11
rs7350980	chr17	46032905	44110271	G	A	0.793	0.788	0.969	0.0611045	0.0108	1.559e-08	53386	77258	58749.1	NC_000017.11
rs7501759	chr17	45932555	44009921	A	G	0.799	0.793	0.977	0.0608034	0.0108	2.094e-08	53386	77258	58749.1	NC_000017.11
rs7502280	chr17	45592855	43670221	T	G	0.892	0.889	0.623	0.0969997	0.0175	2.764e-08	53386	77258	58749.1	NC_000017.11
rs7502718	chr17	45716285	43793651	G	A	0.799	0.793	0.983	0.0614995	0.0108	1.256e-08	53386	77258	58749.1	NC_000017.11
rs7502888	chr17	45909626	43986992	G	C	0.799	0.793	0.979	0.0611045	0.0108	1.68e-08	53386	77258	58749.1	NC_000017.11
rs7502937	chr17	45716299	43793665	A	G	0.799	0.793	0.983	0.0614995	0.0108	1.25e-08	53386	77258	58749.1	NC_000017.11
rs8070723	chr17	46003698	44081064	A	G	0.798	0.792	0.967	0.061697	0.0109	1.442e-08	53386	77258	58749.1	NC_000017.11
rs8070942	chr17	46131308	44208674	G	T	0.793	0.788	0.963	0.0608034	0.0108	1.951e-08	53386	77258	58749.1	NC_000017.11
rs8072451	chr17	45816350	43893716	C	T	0.799	0.793	0.991	0.0628997	0.0108	4.897e-09	53386	77258	58749.1	NC_000017.11
rs8073146	chr17	45816385	43893751	A	G	0.8	0.793	0.99	0.0632001	0.0108	4.342e-09	53386	77258	58749.1	NC_000017.11
rs8077487	chr17	46038074	44115440	T	C	0.793	0.788	0.969	0.0608975	0.0108	1.719e-08	53386	77258	58749.1	NC_000017.11
rs8078495	chr17	45923244	44000610	G	A	0.799	0.793	0.977	0.0608975	0.0108	1.962e-08	53386	77258	58749.1	NC_000017.11
rs8079501	chr17	45922868	44000234	A	T	0.799	0.793	0.978	0.0608975	0.0108	1.943e-08	53386	77258	58749.1	NC_000017.11
rs8080583	chr17	46085231	44162597	C	A	0.793	0.788	0.969	0.0605964	0.0108	1.993e-08	53386	77258	58749.1	NC_000017.11
rs9303525	chr17	46109891	44187257	A	G	0.793	0.788	0.967	0.0603987	0.0108	2.28e-08	53386	77258	58749.1	NC_000017.11
rs9891103	chr17	46014520	44091886	C	T	0.792	0.787	0.964	0.0597018	0.0108	3.411e-08	53386	77258	58749.1	NC_000017.11
rs7687	chr17	46025930	44103296	T	C	0.799	0.793	0.971	0.0611986	0.0109	1.948e-08	53386	77258	58749.1	NC_000017.11
rs8712	chr17	46024505	44101871	A	G	0.797	0.792	0.966	0.0606999	0.0109	2.502e-08	53386	77258	58749.1	NC_000017.11
rs9468	chr17	46024197	44101563	T	C	0.797	0.792	0.966	0.0608975	0.0109	2.192e-08	53386	77258	58749.1	NC_000017.11
rs81632	chr17	45632761	43710127	T	A	0.799	0.793	0.975	0.0614995	0.0108	1.431e-08	53386	77258	58749.1	NC_000017.11
rs647483	chr17	45652066	43729432	C	T	0.799	0.793	0.979	0.0608034	0.0108	1.957e-08	53386	77258	58749.1	NC_000017.11
rs650927	chr17	45632501	43709867	T	G	0.799	0.793	0.975	0.0613961	0.0108	1.483e-08	53386	77258	58749.1	NC_000017.11
rs671740	chr17	45632527	43709893	A	G	0.799	0.793	0.975	0.0613961	0.0108	1.486e-08	53386	77258	58749.1	NC_000017.11
rs681485	chr17	45630253	43707619	C	A	0.799	0.793	0.974	0.061603	0.0109	1.401e-08	53386	77258	58749.1	NC_000017.11
rs727425	chr17	46118129	44195495	G	A	0.799	0.793	0.967	0.0614995	0.0109	1.783e-08	53386	77258	58749.1	NC_000017.11
rs733966	chr17	46012197	44089563	C	T	0.799	0.793	0.969	0.061603	0.0109	1.591e-08	53386	77258	58749.1	NC_000017.11
rs733967	chr17	46012324	44089690	T	C	0.799	0.793	0.969	0.0614995	0.0109	1.695e-08	53386	77258	58749.1	NC_000017.11
rs733968	chr17	46012349	44089715	C	T	0.799	0.793	0.969	0.0614995	0.0109	1.688e-08	53386	77258	58749.1	NC_000017.11
rs733969	chr17	46012361	44089727	G	A	0.799	0.793	0.969	0.0614995	0.0109	1.643e-08	53386	77258	58749.1	NC_000017.11
rs739642	chr17	45869472	43946838	C	A	0.799	0.793	0.985	0.0618004	0.0108	1.009e-08	53386	77258	58749.1	NC_000017.11
rs739643	chr17	45869341	43946707	T	C	0.799	0.793	0.985	0.061697	0.0108	1.062e-08	53386	77258	58749.1	NC_000017.11
rs739644	chr17	45817642	43895008	C	G	0.799	0.793	0.993	0.0622985	0.0107	6.371e-09	53386	77258	58749.1	NC_000017.11
rs739645	chr17	45817624	43894990	T	G	0.799	0.793	0.992	0.0622985	0.0107	6.525e-09	53386	77258	58749.1	NC_000017.11
rs747152	chr17	46012973	44090339	T	C	0.799	0.793	0.969	0.0613961	0.0109	1.735e-08	53386	77258	58749.1	NC_000017.11
rs753235	chr17	45868857	43946223	G	A	0.796	0.791	0.982	0.0611045	0.0108	1.37e-08	53386	77258	58749.1	NC_000017.11
rs753236	chr17	45868952	43946318	T	C	0.797	0.791	0.976	0.0633972	0.0108	4.378e-09	53386	77258	58749.1	NC_000017.11
rs754512	chr17	45978281	44055647	A	T	0.799	0.793	0.975	0.0611045	0.0109	1.888e-08	53386	77258	58749.1	NC_000017.11
rs754513	chr17	45978272	44055638	T	A	0.799	0.793	0.975	0.0611986	0.0109	1.801e-08	53386	77258	58749.1	NC_000017.11
rs757055	chr17	45869509	43946875	C	T	0.799	0.793	0.985	0.0618004	0.0108	1.022e-08	53386	77258	58749.1	NC_000017.11
rs757500	chr17	45679467	43756833	C	A	0.799	0.793	0.98	0.0611986	0.0108	1.54e-08	53386	77258	58749.1	NC_000017.11
rs757501	chr17	45679319	43756685	A	G	0.799	0.793	0.98	0.0611045	0.0108	1.61e-08	53386	77258	58749.1	NC_000017.11
rs757502	chr17	45679140	43756506	C	T	0.799	0.793	0.979	0.0611045	0.0108	1.603e-08	53386	77258	58749.1	NC_000017.11
rs757503	chr17	45679100	43756466	T	C	0.8	0.794	0.976	0.061603	0.0109	1.399e-08	53386	77258	58749.1	NC_000017.11
rs767056	chr17	45921544	43998910	C	T	0.799	0.793	0.978	0.0608034	0.0108	2.009e-08	53386	77258	58749.1	NC_000017.11
rs767057	chr17	45921456	43998822	A	G	0.799	0.793	0.977	0.0608975	0.0108	1.956e-08	53386	77258	58749.1	NC_000017.11
rs767058	chr17	45921401	43998767	T	C	0.798	0.793	0.977	0.061603	0.0108	1.323e-08	53386	77258	58749.1	NC_000017.11
rs767059	chr17	45921734	43999100	G	C	0.799	0.793	0.978	0.0608034	0.0108	1.969e-08	53386	77258	58749.1	NC_000017.11
rs872972	chr17	45679092	43756458	G	A	0.8	0.794	0.975	0.0614995	0.0109	1.456e-08	53386	77258	58749.1	NC_000017.11
rs876944	chr17	46057025	44134391	G	T	0.799	0.793	0.97	0.0611045	0.0109	2.031e-08	53386	77258	58749.1	NC_000017.11
rs878886	chr17	45835124	43912490	C	G	0.799	0.793	0.993	0.061603	0.0107	9.592e-09	53386	77258	58749.1	NC_000017.11
rs878887	chr17	45835216	43912582	C	T	0.799	0.793	0.993	0.0613961	0.0107	1.089e-08	53386	77258	58749.1	NC_000017.11
rs878888	chr17	45835269	43912635	A	G	0.799	0.793	0.992	0.0613961	0.0107	1.112e-08	53386	77258	58749.1	NC_000017.11
rs885639	chr17	45851248	43928614	T	G	0.798	0.792	0.989	0.0624958	0.0107	5.922e-09	53386	77258	58749.1	NC_000017.11
rs916793	chr17	45877320	43954686	G	A	0.799	0.793	0.983	0.061603	0.0108	1.144e-08	53386	77258	58749.1	NC_000017.11
rs919461	chr17	45988303	44065669	A	T	0.799	0.793	0.975	0.0613961	0.0109	1.588e-08	53386	77258	58749.1	NC_000017.11
rs919462	chr17	45988374	44065740	C	T	0.799	0.793	0.975	0.0613961	0.0109	1.591e-08	53386	77258	58749.1	NC_000017.11
rs919464	chr17	45988535	44065901	C	T	0.799	0.793	0.975	0.0613961	0.0109	1.572e-08	53386	77258	58749.1	NC_000017.11
rs968027	chr17	45703884	43781250	C	T	0.799	0.793	0.98	0.0614995	0.0108	1.34e-08	53386	77258	58749.1	NC_000017.11
rs968028	chr17	45703739	43781105	A	G	0.799	0.793	0.98	0.0608975	0.0108	1.788e-08	53386	77258	58749.1	NC_000017.11
rs974291	chr17	46073114	44150480	A	T	0.799	0.793	0.97	0.061001	0.0109	2.214e-08	53386	77258	58749.1	NC_000017.11
rs974292	chr17	46073098	44150464	T	C	0.799	0.793	0.97	0.061001	0.0109	2.214e-08	53386	77258	58749.1	NC_000017.11
rs974293	chr17	46072867	44150233	G	A	0.799	0.793	0.97	0.061001	0.0109	2.214e-08	53386	77258	58749.1	NC_000017.11
rs974295	chr17	46072786	44150152	A	T	0.799	0.793	0.97	0.061001	0.0109	2.215e-08	53386	77258	58749.1	NC_000017.11
rs62055663	chr17	45676088	43753454	A	G	0.799	0.793	0.98	0.061001	0.0108	1.673e-08	53386	77258	58749.1	NC_000017.11
rs62055664	chr17	45676276	43753642	A	G	0.799	0.793	0.98	0.061001	0.0108	1.67e-08	53386	77258	58749.1	NC_000017.11
rs62055665	chr17	45677139	43754505	A	C	0.799	0.793	0.98	0.0611045	0.0108	1.646e-08	53386	77258	58749.1	NC_000017.11
rs62055689	chr17	45677203	43754569	G	A	0.799	0.793	0.98	0.0611045	0.0108	1.633e-08	53386	77258	58749.1	NC_000017.11
rs62055690	chr17	45677210	43754576	C	G	0.799	0.793	0.98	0.061001	0.0108	1.656e-08	53386	77258	58749.1	NC_000017.11
rs62055691	chr17	45677484	43754850	T	C	0.799	0.793	0.98	0.061001	0.0108	1.65e-08	53386	77258	58749.1	NC_000017.11
rs62055693	chr17	45679544	43756910	T	C	0.799	0.793	0.98	0.0611045	0.0108	1.594e-08	53386	77258	58749.1	NC_000017.11
rs62055697	chr17	45680782	43758148	C	T	0.799	0.793	0.98	0.061001	0.0108	1.669e-08	53386	77258	58749.1	NC_000017.11
rs62055698	chr17	45680872	43758238	C	T	0.799	0.793	0.98	0.061001	0.0108	1.661e-08	53386	77258	58749.1	NC_000017.11
rs62055700	chr17	45681376	43758742	T	C	0.799	0.793	0.98	0.0611045	0.0108	1.634e-08	53386	77258	58749.1	NC_000017.11
rs62055701	chr17	45681421	43758787	G	A	0.8	0.794	0.974	0.0611986	0.0109	1.892e-08	53386	77258	58749.1	NC_000017.11
rs62055702	chr17	45681424	43758790	C	T	0.8	0.794	0.974	0.0611986	0.0109	1.851e-08	53386	77258	58749.1	NC_000017.11
rs62055704	chr17	45683211	43760577	G	A	0.799	0.793	0.98	0.061001	0.0108	1.646e-08	53386	77258	58749.1	NC_000017.11
rs62055705	chr17	45683233	43760599	A	C	0.799	0.793	0.98	0.061001	0.0108	1.644e-08	53386	77258	58749.1	NC_000017.11
rs62055706	chr17	45683319	43760685	T	C	0.799	0.793	0.98	0.061001	0.0108	1.645e-08	53386	77258	58749.1	NC_000017.11
rs62055707	chr17	45684116	43761482	T	C	0.799	0.793	0.98	0.061001	0.0108	1.646e-08	53386	77258	58749.1	NC_000017.11
rs62055708	chr17	45684608	43761974	C	A	0.799	0.793	0.98	0.0611045	0.0108	1.63e-08	53386	77258	58749.1	NC_000017.11
rs62055709	chr17	45685063	43762429	C	T	0.799	0.793	0.98	0.061001	0.0108	1.638e-08	53386	77258	58749.1	NC_000017.11
rs62055711	chr17	45685188	43762554	A	G	0.799	0.793	0.981	0.061001	0.0108	1.713e-08	53386	77258	58749.1	NC_000017.11
rs62055712	chr17	45687199	43764565	A	G	0.799	0.793	0.981	0.061001	0.0108	1.666e-08	53386	77258	58749.1	NC_000017.11
rs62055713	chr17	45687319	43764685	C	T	0.799	0.793	0.981	0.061001	0.0108	1.667e-08	53386	77258	58749.1	NC_000017.11
rs62055714	chr17	45687430	43764796	G	T	0.799	0.793	0.981	0.061001	0.0108	1.674e-08	53386	77258	58749.1	NC_000017.11
rs62055715	chr17	45687481	43764847	G	A	0.799	0.793	0.981	0.061001	0.0108	1.671e-08	53386	77258	58749.1	NC_000017.11
rs62055716	chr17	45688412	43765778	C	T	0.799	0.793	0.981	0.061001	0.0108	1.677e-08	53386	77258	58749.1	NC_000017.11
rs62055717	chr17	45689049	43766415	A	G	0.8	0.794	0.977	0.0605964	0.0109	2.288e-08	53386	77258	58749.1	NC_000017.11
rs62055718	chr17	45689052	43766418	C	T	0.8	0.794	0.977	0.0605964	0.0109	2.379e-08	53386	77258	58749.1	NC_000017.11
rs62055751	chr17	45690172	43767538	A	G	0.799	0.793	0.981	0.0608975	0.0108	1.753e-08	53386	77258	58749.1	NC_000017.11
rs62055752	chr17	45690262	43767628	G	A	0.799	0.793	0.98	0.0611045	0.0108	1.596e-08	53386	77258	58749.1	NC_000017.11
rs62055753	chr17	45690265	43767631	G	A	0.799	0.793	0.981	0.061001	0.0108	1.676e-08	53386	77258	58749.1	NC_000017.11
rs62055754	chr17	45690864	43768230	C	G	0.799	0.793	0.981	0.061001	0.0108	1.659e-08	53386	77258	58749.1	NC_000017.11
rs62055868	chr17	45753274	43830640	C	T	0.799	0.793	0.987	0.0627964	0.0108	5.754e-09	53386	77258	58749.1	NC_000017.11
rs62055869	chr17	45753319	43830685	G	A	0.799	0.793	0.987	0.0627964	0.0108	5.585e-09	53386	77258	58749.1	NC_000017.11
rs62055871	chr17	45753746	43831112	G	A	0.799	0.793	0.987	0.0628997	0.0108	5.468e-09	53386	77258	58749.1	NC_000017.11
rs62055875	chr17	45755498	43832864	T	C	0.799	0.793	0.987	0.0628997	0.0108	5.412e-09	53386	77258	58749.1	NC_000017.11
rs62055876	chr17	45755574	43832940	A	G	0.799	0.793	0.986	0.063003	0.0108	4.972e-09	53386	77258	58749.1	NC_000017.11
rs62055878	chr17	45758488	43835854	C	A	0.799	0.793	0.987	0.0627964	0.0108	5.483e-09	53386	77258	58749.1	NC_000017.11
rs62055883	chr17	45760080	43837446	C	G	0.799	0.793	0.987	0.0627025	0.0108	5.888e-09	53386	77258	58749.1	NC_000017.11
rs62055884	chr17	45760201	43837567	C	T	0.799	0.793	0.987	0.0627025	0.0108	5.971e-09	53386	77258	58749.1	NC_000017.11
rs62055885	chr17	45760648	43838014	A	G	0.799	0.793	0.987	0.0627964	0.0108	5.539e-09	53386	77258	58749.1	NC_000017.11
rs62055886	chr17	45761312	43838678	G	A	0.799	0.793	0.986	0.0625991	0.0108	6.448e-09	53386	77258	58749.1	NC_000017.11
rs62055887	chr17	45761344	43838710	T	C	0.799	0.793	0.986	0.0625991	0.0108	6.458e-09	53386	77258	58749.1	NC_000017.11
rs62055888	chr17	45761354	43838720	C	T	0.802	0.796	0.979	0.0627025	0.0109	8.103e-09	53386	77258	58749.1	NC_000017.11
rs62055889	chr17	45761553	43838919	G	A	0.799	0.793	0.987	0.0627964	0.0108	5.649e-09	53386	77258	58749.1	NC_000017.11
rs62055890	chr17	45763315	43840681	C	T	0.799	0.793	0.987	0.0624019	0.0108	6.899e-09	53386	77258	58749.1	NC_000017.11
rs62055893	chr17	45765128	43842494	A	G	0.799	0.793	0.986	0.063003	0.0108	5.333e-09	53386	77258	58749.1	NC_000017.11
rs62055894	chr17	45766577	43843943	G	A	0.799	0.793	0.987	0.0627964	0.0108	5.653e-09	53386	77258	58749.1	NC_000017.11
rs62055895	chr17	45766678	43844044	A	G	0.799	0.793	0.987	0.0627964	0.0108	5.56e-09	53386	77258	58749.1	NC_000017.11
rs62055896	chr17	45766835	43844201	C	T	0.799	0.793	0.987	0.0627964	0.0108	5.515e-09	53386	77258	58749.1	NC_000017.11
rs62055899	chr17	45767611	43844977	T	A	0.799	0.793	0.987	0.0625991	0.0108	6.222e-09	53386	77258	58749.1	NC_000017.11
rs62055900	chr17	45767636	43845002	C	G	0.799	0.793	0.987	0.0627025	0.0108	5.925e-09	53386	77258	58749.1	NC_000017.11
rs62055901	chr17	45767675	43845041	G	A	0.799	0.793	0.987	0.0627964	0.0108	5.518e-09	53386	77258	58749.1	NC_000017.11
rs62055903	chr17	45769302	43846668	C	A	0.799	0.793	0.987	0.0627964	0.0108	5.653e-09	53386	77258	58749.1	NC_000017.11
rs62055928	chr17	45770008	43847374	G	A	0.799	0.793	0.987	0.0627025	0.0108	5.768e-09	53386	77258	58749.1	NC_000017.11
rs62055932	chr17	45771046	43848412	A	G	0.799	0.793	0.987	0.0632001	0.0108	4.549e-09	53386	77258	58749.1	NC_000017.11
rs62055933	chr17	45771095	43848461	G	A	0.799	0.793	0.986	0.0630969	0.0108	4.816e-09	53386	77258	58749.1	NC_000017.11
rs62055935	chr17	45771384	43848750	T	C	0.801	0.795	0.978	0.0642979	0.0109	3.319e-09	53386	77258	58749.1	NC_000017.11
rs62055936	chr17	45771395	43848761	T	A	0.801	0.795	0.979	0.0642041	0.0109	3.463e-09	53386	77258	58749.1	NC_000017.11
rs62055937	chr17	45771602	43848968	G	T	0.8	0.794	0.984	0.0624019	0.0108	7.748e-09	53386	77258	58749.1	NC_000017.11
rs62055938	chr17	45772290	43849656	C	A	0.799	0.793	0.987	0.0625991	0.0108	6.269e-09	53386	77258	58749.1	NC_000017.11
rs62055939	chr17	45772421	43849787	A	T	0.799	0.793	0.988	0.0627964	0.0108	5.418e-09	53386	77258	58749.1	NC_000017.11
rs62055940	chr17	45772530	43849896	A	G	0.799	0.793	0.988	0.0627964	0.0108	5.597e-09	53386	77258	58749.1	NC_000017.11
rs62055942	chr17	45773600	43850966	A	G	0.799	0.793	0.988	0.0627964	0.0108	5.578e-09	53386	77258	58749.1	NC_000017.11
rs62055943	chr17	45773652	43851018	T	C	0.799	0.793	0.988	0.0627964	0.0108	5.437e-09	53386	77258	58749.1	NC_000017.11
rs62055945	chr17	45774485	43851851	G	A	0.799	0.793	0.988	0.0627964	0.0108	5.43e-09	53386	77258	58749.1	NC_000017.11
rs62055946	chr17	45774605	43851971	C	A	0.799	0.793	0.988	0.0628997	0.0108	5.04e-09	53386	77258	58749.1	NC_000017.11
rs62055947	chr17	45775239	43852605	C	T	0.8	0.794	0.986	0.0627025	0.0108	6.295e-09	53386	77258	58749.1	NC_000017.11
rs62055948	chr17	45775255	43852621	T	C	0.8	0.793	0.986	0.0628997	0.0108	5.724e-09	53386	77258	58749.1	NC_000017.11
rs62055950	chr17	45775767	43853133	T	C	0.799	0.793	0.988	0.0628997	0.0108	5.124e-09	53386	77258	58749.1	NC_000017.11
rs62055955	chr17	45776974	43854340	A	G	0.799	0.793	0.988	0.0624958	0.0108	6.483e-09	53386	77258	58749.1	NC_000017.11
rs62055956	chr17	45777083	43854449	C	T	0.798	0.792	0.987	0.0622985	0.0108	6.683e-09	53386	77258	58749.1	NC_000017.11
rs62055957	chr17	45777170	43854536	C	A	0.799	0.793	0.988	0.0624958	0.0108	6.423e-09	53386	77258	58749.1	NC_000017.11
rs62056760	chr17	45891206	43968572	G	A	0.799	0.793	0.982	0.0614995	0.0108	1.258e-08	53386	77258	58749.1	NC_000017.11
rs62056761	chr17	45892320	43969686	T	A	0.799	0.793	0.982	0.0614995	0.0108	1.283e-08	53386	77258	58749.1	NC_000017.11
rs62056773	chr17	45892467	43969833	A	G	0.799	0.793	0.982	0.0614995	0.0108	1.293e-08	53386	77258	58749.1	NC_000017.11
rs62056774	chr17	45892535	43969901	G	A	0.799	0.793	0.982	0.0614995	0.0108	1.3e-08	53386	77258	58749.1	NC_000017.11
rs62056775	chr17	45892586	43969952	T	C	0.799	0.793	0.982	0.0614995	0.0108	1.302e-08	53386	77258	58749.1	NC_000017.11
rs62056776	chr17	45892629	43969995	C	T	0.799	0.793	0.982	0.0614995	0.0108	1.306e-08	53386	77258	58749.1	NC_000017.11
rs62056777	chr17	45892937	43970303	G	A	0.799	0.793	0.982	0.0614995	0.0108	1.282e-08	53386	77258	58749.1	NC_000017.11
rs62056778	chr17	45894238	43971604	C	G	0.799	0.793	0.982	0.0614995	0.0108	1.315e-08	53386	77258	58749.1	NC_000017.11
rs62056779	chr17	45894571	43971937	C	A	0.799	0.793	0.982	0.0614995	0.0108	1.31e-08	53386	77258	58749.1	NC_000017.11
rs62056780	chr17	45896286	43973652	C	T	0.799	0.793	0.982	0.0613961	0.0108	1.357e-08	53386	77258	58749.1	NC_000017.11
rs62056781	chr17	45896533	43973899	T	C	0.799	0.793	0.982	0.0613961	0.0108	1.368e-08	53386	77258	58749.1	NC_000017.11
rs62056782	chr17	45896864	43974230	C	T	0.799	0.793	0.981	0.061302	0.0108	1.43e-08	53386	77258	58749.1	NC_000017.11
rs62056783	chr17	45897183	43974549	G	C	0.799	0.793	0.981	0.061302	0.0108	1.43e-08	53386	77258	58749.1	NC_000017.11
rs62056784	chr17	45897523	43974889	C	G	0.799	0.793	0.981	0.0613961	0.0108	1.364e-08	53386	77258	58749.1	NC_000017.11
rs62056785	chr17	45897897	43975263	T	C	0.799	0.793	0.981	0.0614995	0.0108	1.312e-08	53386	77258	58749.1	NC_000017.11
rs62056786	chr17	45897919	43975285	T	C	0.799	0.793	0.981	0.0613961	0.0108	1.351e-08	53386	77258	58749.1	NC_000017.11
rs62056789	chr17	45898049	43975415	A	C	0.799	0.793	0.981	0.0613961	0.0108	1.352e-08	53386	77258	58749.1	NC_000017.11
rs62056790	chr17	45898051	43975417	G	A	0.799	0.793	0.981	0.0613961	0.0108	1.352e-08	53386	77258	58749.1	NC_000017.11
rs62056791	chr17	45898698	43976064	T	C	0.799	0.793	0.981	0.061302	0.0108	1.425e-08	53386	77258	58749.1	NC_000017.11
rs62056792	chr17	45899278	43976644	G	A	0.799	0.793	0.981	0.061302	0.0108	1.475e-08	53386	77258	58749.1	NC_000017.11
rs62056793	chr17	45899652	43977018	A	G	0.799	0.793	0.981	0.0611986	0.0108	1.54e-08	53386	77258	58749.1	NC_000017.11
rs62056794	chr17	45899683	43977049	A	G	0.799	0.793	0.981	0.0611986	0.0108	1.543e-08	53386	77258	58749.1	NC_000017.11
rs62056795	chr17	45900675	43978041	C	T	0.799	0.793	0.981	0.061302	0.0108	1.467e-08	53386	77258	58749.1	NC_000017.11
rs62056796	chr17	45900754	43978120	A	G	0.799	0.793	0.981	0.061302	0.0108	1.476e-08	53386	77258	58749.1	NC_000017.11
rs62056800	chr17	45902102	43979468	T	A	0.799	0.793	0.981	0.0611986	0.0108	1.522e-08	53386	77258	58749.1	NC_000017.11
rs62056801	chr17	45902138	43979504	G	A	0.799	0.793	0.981	0.0611986	0.0108	1.55e-08	53386	77258	58749.1	NC_000017.11
rs62056802	chr17	45903396	43980762	A	G	0.799	0.793	0.98	0.0611986	0.0108	1.518e-08	53386	77258	58749.1	NC_000017.11
rs62056803	chr17	45904793	43982159	A	G	0.799	0.793	0.98	0.0611986	0.0108	1.541e-08	53386	77258	58749.1	NC_000017.11
rs62056804	chr17	45904920	43982286	C	T	0.799	0.793	0.98	0.0611986	0.0108	1.545e-08	53386	77258	58749.1	NC_000017.11
rs62056805	chr17	45905997	43983363	G	A	0.799	0.793	0.98	0.0611045	0.0108	1.647e-08	53386	77258	58749.1	NC_000017.11
rs62056806	chr17	45906435	43983801	A	G	0.799	0.793	0.98	0.0611986	0.0108	1.569e-08	53386	77258	58749.1	NC_000017.11
rs62056807	chr17	45906887	43984253	G	C	0.799	0.793	0.98	0.0611986	0.0108	1.578e-08	53386	77258	58749.1	NC_000017.11
rs62056808	chr17	45907280	43984646	T	C	0.8	0.794	0.975	0.0619038	0.0109	1.266e-08	53386	77258	58749.1	NC_000017.11
rs62056809	chr17	45907303	43984669	A	G	0.8	0.794	0.975	0.0619038	0.0109	1.289e-08	53386	77258	58749.1	NC_000017.11
rs62056810	chr17	45907306	43984672	T	C	0.8	0.794	0.975	0.0619038	0.0109	1.255e-08	53386	77258	58749.1	NC_000017.11
rs62056811	chr17	45907881	43985247	C	T	0.799	0.793	0.98	0.0611045	0.0108	1.614e-08	53386	77258	58749.1	NC_000017.11
rs62056812	chr17	45909788	43987154	G	A	0.799	0.793	0.978	0.061001	0.0108	1.817e-08	53386	77258	58749.1	NC_000017.11
rs62056835	chr17	45911257	43988623	G	A	0.799	0.793	0.979	0.0608975	0.0108	1.825e-08	53386	77258	58749.1	NC_000017.11
rs62056837	chr17	45911518	43988884	T	C	0.799	0.793	0.979	0.0611045	0.0108	1.637e-08	53386	77258	58749.1	NC_000017.11
rs62056838	chr17	45911721	43989087	A	G	0.799	0.793	0.979	0.061001	0.0108	1.714e-08	53386	77258	58749.1	NC_000017.11
rs62056839	chr17	45911855	43989221	T	C	0.799	0.793	0.979	0.061001	0.0108	1.722e-08	53386	77258	58749.1	NC_000017.11
rs62056840	chr17	45912323	43989689	T	C	0.799	0.793	0.979	0.0611045	0.0108	1.692e-08	53386	77258	58749.1	NC_000017.11
rs62056841	chr17	45912675	43990041	A	C	0.799	0.793	0.978	0.0611986	0.0108	1.639e-08	53386	77258	58749.1	NC_000017.11
rs62056848	chr17	45915090	43992456	G	A	0.799	0.793	0.978	0.0611045	0.0108	1.722e-08	53386	77258	58749.1	NC_000017.11
rs62056849	chr17	45915097	43992463	G	C	0.799	0.793	0.978	0.0611045	0.0108	1.719e-08	53386	77258	58749.1	NC_000017.11
rs62056850	chr17	45915215	43992581	C	T	0.798	0.793	0.978	0.0608034	0.0108	1.951e-08	53386	77258	58749.1	NC_000017.11
rs62056851	chr17	45915440	43992806	A	G	0.799	0.793	0.979	0.061001	0.0108	1.75e-08	53386	77258	58749.1	NC_000017.11
rs62056859	chr17	45917069	43994435	A	G	0.799	0.793	0.978	0.0606999	0.0108	2.142e-08	53386	77258	58749.1	NC_000017.11
rs62056861	chr17	45693077	43770443	T	C	0.799	0.793	0.981	0.061001	0.0108	1.63e-08	53386	77258	58749.1	NC_000017.11
rs62056862	chr17	45693159	43770525	C	T	0.799	0.793	0.981	0.0611045	0.0108	1.599e-08	53386	77258	58749.1	NC_000017.11
rs62056863	chr17	45693229	43770595	A	G	0.799	0.793	0.981	0.0611045	0.0108	1.597e-08	53386	77258	58749.1	NC_000017.11
rs62056864	chr17	45693629	43770995	G	A	0.799	0.793	0.981	0.0611045	0.0108	1.596e-08	53386	77258	58749.1	NC_000017.11
rs62056865	chr17	45693827	43771193	T	C	0.799	0.793	0.981	0.0611045	0.0108	1.61e-08	53386	77258	58749.1	NC_000017.11
rs62056866	chr17	45694127	43771493	G	A	0.799	0.793	0.981	0.0611045	0.0108	1.586e-08	53386	77258	58749.1	NC_000017.11
rs62056867	chr17	45694261	43771627	A	G	0.799	0.793	0.981	0.0611045	0.0108	1.544e-08	53386	77258	58749.1	NC_000017.11
rs62056869	chr17	45696081	43773447	T	C	0.799	0.793	0.981	0.0611045	0.0108	1.546e-08	53386	77258	58749.1	NC_000017.11
rs62056870	chr17	45696418	43773784	C	A	0.799	0.793	0.981	0.0611045	0.0108	1.555e-08	53386	77258	58749.1	NC_000017.11
rs62056872	chr17	45697649	43775015	T	C	0.799	0.793	0.981	0.0611045	0.0108	1.548e-08	53386	77258	58749.1	NC_000017.11
rs62056873	chr17	45699579	43776945	T	C	0.799	0.793	0.981	0.0611045	0.0108	1.55e-08	53386	77258	58749.1	NC_000017.11
rs62056874	chr17	45700212	43777578	C	T	0.799	0.793	0.981	0.0611986	0.0108	1.492e-08	53386	77258	58749.1	NC_000017.11
rs62056875	chr17	45700637	43778003	T	A	0.799	0.793	0.981	0.0611986	0.0108	1.474e-08	53386	77258	58749.1	NC_000017.11
rs62056876	chr17	45701386	43778752	C	T	0.799	0.793	0.98	0.0611986	0.0108	1.514e-08	53386	77258	58749.1	NC_000017.11
rs62056877	chr17	45701462	43778828	T	G	0.798	0.792	0.979	0.0611986	0.0108	1.494e-08	53386	77258	58749.1	NC_000017.11
rs62056878	chr17	45703195	43780561	C	T	0.799	0.793	0.981	0.061302	0.0108	1.459e-08	53386	77258	58749.1	NC_000017.11
rs62056879	chr17	45704060	43781426	T	C	0.799	0.793	0.981	0.0614995	0.0108	1.323e-08	53386	77258	58749.1	NC_000017.11
rs62056880	chr17	45704938	43782304	T	C	0.799	0.793	0.981	0.061603	0.0108	1.19e-08	53386	77258	58749.1	NC_000017.11
rs62056881	chr17	45705089	43782455	G	T	0.799	0.793	0.981	0.0614995	0.0108	1.283e-08	53386	77258	58749.1	NC_000017.11
rs62056905	chr17	45705327	43782693	A	G	0.798	0.792	0.98	0.0622045	0.0108	8.902e-09	53386	77258	58749.1	NC_000017.11
rs62056906	chr17	45705342	43782708	T	C	0.799	0.793	0.981	0.0614995	0.0108	1.284e-08	53386	77258	58749.1	NC_000017.11
rs62056909	chr17	45706437	43783803	A	G	0.799	0.793	0.976	0.0627964	0.0108	6.783e-09	53386	77258	58749.1	NC_000017.11
rs62056910	chr17	45706856	43784222	T	C	0.799	0.793	0.981	0.061603	0.0108	1.223e-08	53386	77258	58749.1	NC_000017.11
rs62056911	chr17	45707258	43784624	T	C	0.799	0.793	0.981	0.061697	0.0108	1.18e-08	53386	77258	58749.1	NC_000017.11
rs62056912	chr17	45707582	43784948	G	T	0.799	0.793	0.981	0.061603	0.0108	1.235e-08	53386	77258	58749.1	NC_000017.11
rs62056913	chr17	45707628	43784994	C	T	0.799	0.794	0.98	0.061697	0.0108	1.175e-08	53386	77258	58749.1	NC_000017.11
rs62056915	chr17	45708261	43785627	A	T	0.799	0.793	0.981	0.061603	0.0108	1.235e-08	53386	77258	58749.1	NC_000017.11
rs62056916	chr17	45708572	43785938	C	T	0.799	0.793	0.981	0.061603	0.0108	1.217e-08	53386	77258	58749.1	NC_000017.11
rs62056917	chr17	45708647	43786013	G	T	0.799	0.793	0.981	0.061603	0.0108	1.221e-08	53386	77258	58749.1	NC_000017.11
rs62056918	chr17	45709310	43786676	T	G	0.799	0.793	0.981	0.061603	0.0108	1.229e-08	53386	77258	58749.1	NC_000017.11
rs62056919	chr17	45709332	43786698	C	T	0.799	0.793	0.981	0.061603	0.0108	1.214e-08	53386	77258	58749.1	NC_000017.11
rs62056920	chr17	45709860	43787226	G	A	0.799	0.793	0.982	0.061603	0.0108	1.187e-08	53386	77258	58749.1	NC_000017.11
rs62056921	chr17	45709940	43787306	T	C	0.799	0.793	0.982	0.061603	0.0108	1.22e-08	53386	77258	58749.1	NC_000017.11
rs62056922	chr17	45710197	43787563	C	G	0.799	0.793	0.982	0.061603	0.0108	1.241e-08	53386	77258	58749.1	NC_000017.11
rs62056925	chr17	45711283	43788649	T	C	0.799	0.793	0.982	0.061603	0.0108	1.225e-08	53386	77258	58749.1	NC_000017.11
rs62056926	chr17	45711300	43788666	C	G	0.799	0.793	0.982	0.061603	0.0108	1.225e-08	53386	77258	58749.1	NC_000017.11
rs62056927	chr17	45711401	43788767	G	A	0.799	0.793	0.981	0.061697	0.0108	1.117e-08	53386	77258	58749.1	NC_000017.11
rs62056928	chr17	45711416	43788782	C	T	0.799	0.793	0.981	0.061697	0.0108	1.144e-08	53386	77258	58749.1	NC_000017.11
rs62056929	chr17	45711778	43789144	G	A	0.799	0.793	0.981	0.061697	0.0108	1.116e-08	53386	77258	58749.1	NC_000017.11
rs62056930	chr17	45712274	43789640	A	C	0.799	0.793	0.982	0.0618004	0.0108	1.063e-08	53386	77258	58749.1	NC_000017.11
rs62056931	chr17	45712332	43789698	G	A	0.8	0.794	0.978	0.0608975	0.0109	2.018e-08	53386	77258	58749.1	NC_000017.11
rs62056932	chr17	45712605	43789971	G	C	0.8	0.794	0.978	0.0611986	0.0109	1.75e-08	53386	77258	58749.1	NC_000017.11
rs62056933	chr17	45712612	43789978	G	A	0.8	0.794	0.978	0.0611986	0.0109	1.712e-08	53386	77258	58749.1	NC_000017.11
rs62056934	chr17	45712639	43790005	A	G	0.8	0.794	0.979	0.0613961	0.0108	1.448e-08	53386	77258	58749.1	NC_000017.11
rs62056935	chr17	45713080	43790446	A	G	0.799	0.793	0.982	0.0614995	0.0108	1.287e-08	53386	77258	58749.1	NC_000017.11
rs62056936	chr17	45713545	43790911	A	T	0.799	0.793	0.982	0.0614995	0.0108	1.28e-08	53386	77258	58749.1	NC_000017.11
rs62056937	chr17	45713815	43791181	A	C	0.799	0.793	0.982	0.0614995	0.0108	1.279e-08	53386	77258	58749.1	NC_000017.11
rs62056939	chr17	45713966	43791332	T	C	0.799	0.793	0.982	0.0614995	0.0108	1.253e-08	53386	77258	58749.1	NC_000017.11
rs62056940	chr17	45713978	43791344	T	A	0.799	0.793	0.982	0.0614995	0.0108	1.252e-08	53386	77258	58749.1	NC_000017.11
rs62056946	chr17	45721035	43798401	G	A	0.799	0.793	0.983	0.061603	0.0108	1.192e-08	53386	77258	58749.1	NC_000017.11
rs62057061	chr17	45779273	43856639	C	G	0.799	0.793	0.988	0.0627964	0.0108	5.382e-09	53386	77258	58749.1	NC_000017.11
rs62057062	chr17	45779344	43856710	G	A	0.799	0.793	0.988	0.0627964	0.0108	5.353e-09	53386	77258	58749.1	NC_000017.11
rs62057063	chr17	45779364	43856730	C	T	0.799	0.793	0.988	0.0627964	0.0108	5.494e-09	53386	77258	58749.1	NC_000017.11
rs62057064	chr17	45779667	43857033	C	T	0.799	0.793	0.988	0.0627964	0.0108	5.346e-09	53386	77258	58749.1	NC_000017.11
rs62057065	chr17	45780821	43858187	G	T	0.799	0.793	0.988	0.0628997	0.0108	5.213e-09	53386	77258	58749.1	NC_000017.11
rs62057067	chr17	45780960	43858326	C	T	0.799	0.793	0.988	0.0627964	0.0108	5.343e-09	53386	77258	58749.1	NC_000017.11
rs62057068	chr17	45781263	43858629	A	G	0.799	0.793	0.988	0.0627964	0.0108	5.317e-09	53386	77258	58749.1	NC_000017.11
rs62057069	chr17	45781699	43859065	T	C	0.799	0.793	0.988	0.0627964	0.0108	5.196e-09	53386	77258	58749.1	NC_000017.11
rs62057070	chr17	45782274	43859640	A	G	0.799	0.793	0.988	0.0628997	0.0108	5.039e-09	53386	77258	58749.1	NC_000017.11
rs62057071	chr17	45782325	43859691	C	G	0.799	0.793	0.988	0.0628997	0.0108	5.203e-09	53386	77258	58749.1	NC_000017.11
rs62057073	chr17	45783751	43861117	C	T	0.799	0.793	0.989	0.0627964	0.0108	5.188e-09	53386	77258	58749.1	NC_000017.11
rs62057101	chr17	45807925	43885291	G	A	0.799	0.793	0.992	0.0627964	0.0107	4.931e-09	53386	77258	58749.1	NC_000017.11
rs62057103	chr17	45810114	43887480	T	C	0.798	0.792	0.989	0.0627964	0.0107	4.919e-09	53386	77258	58749.1	NC_000017.11
rs62057107	chr17	45818666	43896032	C	T	0.799	0.793	0.992	0.0624958	0.0107	5.653e-09	53386	77258	58749.1	NC_000017.11
rs62057108	chr17	45819250	43896616	T	C	0.799	0.793	0.993	0.0624958	0.0107	5.806e-09	53386	77258	58749.1	NC_000017.11
rs62057109	chr17	45819271	43896637	T	C	0.799	0.793	0.993	0.0624958	0.0107	5.804e-09	53386	77258	58749.1	NC_000017.11
rs62057110	chr17	45819368	43896734	T	C	0.799	0.793	0.993	0.0624958	0.0107	5.82e-09	53386	77258	58749.1	NC_000017.11
rs62057111	chr17	45819764	43897130	A	G	0.799	0.793	0.993	0.0624019	0.0107	6.006e-09	53386	77258	58749.1	NC_000017.11
rs62057112	chr17	45819836	43897202	T	A	0.799	0.793	0.993	0.0624019	0.0107	6.05e-09	53386	77258	58749.1	NC_000017.11
rs62057113	chr17	45820083	43897449	A	T	0.799	0.793	0.993	0.0624019	0.0107	5.969e-09	53386	77258	58749.1	NC_000017.11
rs62057114	chr17	45822035	43899401	C	T	0.799	0.793	0.992	0.0624019	0.0107	6.082e-09	53386	77258	58749.1	NC_000017.11
rs62057115	chr17	45822051	43899417	G	C	0.799	0.793	0.992	0.0624958	0.0107	6.077e-09	53386	77258	58749.1	NC_000017.11
rs62057116	chr17	45822289	43899655	T	C	0.799	0.793	0.992	0.0624019	0.0107	6.362e-09	53386	77258	58749.1	NC_000017.11
rs62057117	chr17	45822291	43899657	C	G	0.799	0.793	0.992	0.0624019	0.0107	6.317e-09	53386	77258	58749.1	NC_000017.11
rs62057118	chr17	45822361	43899727	A	G	0.799	0.793	0.992	0.0622985	0.0107	6.59e-09	53386	77258	58749.1	NC_000017.11
rs62057119	chr17	45822370	43899736	G	A	0.799	0.793	0.992	0.0622985	0.0107	6.744e-09	53386	77258	58749.1	NC_000017.11
rs62057122	chr17	45823635	43901001	C	T	0.799	0.793	0.992	0.0625991	0.0107	5.476e-09	53386	77258	58749.1	NC_000017.11
rs62057123	chr17	45823872	43901238	A	G	0.799	0.793	0.993	0.0624019	0.0107	5.95e-09	53386	77258	58749.1	NC_000017.11
rs62057143	chr17	45824162	43901528	T	C	0.799	0.793	0.993	0.0624019	0.0107	6.133e-09	53386	77258	58749.1	NC_000017.11
rs62057144	chr17	45824192	43901558	A	G	0.799	0.793	0.993	0.0624019	0.0107	6.165e-09	53386	77258	58749.1	NC_000017.11
rs62057146	chr17	45825740	43903106	A	G	0.799	0.793	0.993	0.0622045	0.0107	6.807e-09	53386	77258	58749.1	NC_000017.11
rs62057147	chr17	45825932	43903298	G	A	0.799	0.793	0.993	0.0622985	0.0107	6.379e-09	53386	77258	58749.1	NC_000017.11
rs62057148	chr17	45826119	43903485	G	C	0.799	0.793	0.993	0.0622045	0.0107	6.659e-09	53386	77258	58749.1	NC_000017.11
rs62057149	chr17	45826180	43903546	A	G	0.799	0.793	0.993	0.0622045	0.0107	6.751e-09	53386	77258	58749.1	NC_000017.11
rs62057150	chr17	45826182	43903548	C	T	0.799	0.793	0.993	0.0622045	0.0107	6.766e-09	53386	77258	58749.1	NC_000017.11
rs62057151	chr17	45826476	43903842	C	T	0.792	0.786	0.982	0.0619978	0.0107	6.011e-09	53386	77258	58749.1	NC_000017.11
rs62057152	chr17	45826744	43904110	G	C	0.799	0.793	0.994	0.0621012	0.0107	7.039e-09	53386	77258	58749.1	NC_000017.11
rs62057153	chr17	45827162	43904528	T	C	0.799	0.793	0.993	0.0621012	0.0107	7.097e-09	53386	77258	58749.1	NC_000017.11
rs62057154	chr17	45827244	43904610	C	T	0.799	0.793	0.993	0.0621012	0.0107	7.174e-09	53386	77258	58749.1	NC_000017.11
rs62057155	chr17	45827307	43904673	C	T	0.799	0.793	0.993	0.0621012	0.0107	7.227e-09	53386	77258	58749.1	NC_000017.11
rs62057156	chr17	45827582	43904948	G	C	0.799	0.793	0.993	0.0621012	0.0107	7.301e-09	53386	77258	58749.1	NC_000017.11
rs62057157	chr17	45827947	43905313	G	C	0.799	0.793	0.993	0.0619978	0.0107	7.42e-09	53386	77258	58749.1	NC_000017.11
rs62057158	chr17	45829777	43907143	G	A	0.799	0.793	0.993	0.0619038	0.0107	8.172e-09	53386	77258	58749.1	NC_000017.11
rs62058962	chr17	45920785	43998151	C	T	0.799	0.793	0.978	0.0608975	0.0108	1.881e-08	53386	77258	58749.1	NC_000017.11
rs62058964	chr17	45922040	43999406	A	G	0.799	0.793	0.978	0.0608975	0.0108	1.873e-08	53386	77258	58749.1	NC_000017.11
rs62058965	chr17	45922163	43999529	G	C	0.799	0.793	0.978	0.0608975	0.0108	1.959e-08	53386	77258	58749.1	NC_000017.11
rs62058968	chr17	45923862	44001228	G	A	0.799	0.793	0.977	0.0606999	0.0108	2.116e-08	53386	77258	58749.1	NC_000017.11
rs62059003	chr17	45925065	44002431	C	T	0.799	0.793	0.977	0.0608034	0.0108	1.973e-08	53386	77258	58749.1	NC_000017.11
rs62059004	chr17	45926527	44003893	A	G	0.799	0.793	0.977	0.0608034	0.0108	2.006e-08	53386	77258	58749.1	NC_000017.11
rs62059005	chr17	45927106	44004472	A	G	0.799	0.793	0.977	0.0608034	0.0108	2.026e-08	53386	77258	58749.1	NC_000017.11
rs62059007	chr17	45928249	44005615	A	G	0.799	0.793	0.977	0.0606999	0.0108	2.135e-08	53386	77258	58749.1	NC_000017.11
rs62059008	chr17	45928719	44006085	A	G	0.799	0.793	0.977	0.0608034	0.0108	2.047e-08	53386	77258	58749.1	NC_000017.11
rs62059009	chr17	45928764	44006130	T	C	0.799	0.793	0.977	0.0608034	0.0108	2.063e-08	53386	77258	58749.1	NC_000017.11
rs62060760	chr17	46055521	44132887	C	T	0.799	0.793	0.97	0.0611986	0.0109	1.998e-08	53386	77258	58749.1	NC_000017.11
rs62060761	chr17	46055796	44133162	A	C	0.799	0.793	0.97	0.0611986	0.0109	1.998e-08	53386	77258	58749.1	NC_000017.11
rs62060762	chr17	46056030	44133396	G	A	0.799	0.793	0.97	0.061001	0.0109	2.141e-08	53386	77258	58749.1	NC_000017.11
rs62060763	chr17	46056037	44133403	T	C	0.799	0.793	0.97	0.0611045	0.0109	2.135e-08	53386	77258	58749.1	NC_000017.11
rs62060764	chr17	46056267	44133633	A	G	0.799	0.793	0.97	0.0611986	0.0109	2.014e-08	53386	77258	58749.1	NC_000017.11
rs62060765	chr17	46056282	44133648	A	C	0.799	0.793	0.97	0.0611045	0.0109	2.022e-08	53386	77258	58749.1	NC_000017.11
rs62060767	chr17	46057544	44134910	G	A	0.799	0.793	0.97	0.0611045	0.0109	2.034e-08	53386	77258	58749.1	NC_000017.11
rs62060768	chr17	46057618	44134984	G	A	0.799	0.793	0.97	0.061001	0.0109	2.161e-08	53386	77258	58749.1	NC_000017.11
rs62060769	chr17	46057660	44135026	G	C	0.799	0.793	0.97	0.0611045	0.0109	2.034e-08	53386	77258	58749.1	NC_000017.11
rs62060785	chr17	46059268	44136634	G	A	0.799	0.793	0.97	0.0611045	0.0109	2.041e-08	53386	77258	58749.1	NC_000017.11
rs62060786	chr17	46059397	44136763	C	T	0.799	0.793	0.97	0.0611986	0.0109	2.011e-08	53386	77258	58749.1	NC_000017.11
rs62060787	chr17	46059437	44136803	G	T	0.799	0.793	0.97	0.0611986	0.0109	2.009e-08	53386	77258	58749.1	NC_000017.11
rs62060792	chr17	46064589	44141955	T	A	0.799	0.794	0.97	0.061001	0.0109	2.249e-08	53386	77258	58749.1	NC_000017.11
rs62060793	chr17	46065061	44142427	A	G	0.799	0.793	0.97	0.0611045	0.0109	2.12e-08	53386	77258	58749.1	NC_000017.11
rs62060794	chr17	46065200	44142566	C	T	0.799	0.793	0.97	0.0611045	0.0109	2.098e-08	53386	77258	58749.1	NC_000017.11
rs62060795	chr17	46065297	44142663	C	T	0.799	0.793	0.97	0.0611045	0.0109	2.107e-08	53386	77258	58749.1	NC_000017.11
rs62060796	chr17	46065663	44143029	G	T	0.799	0.793	0.97	0.061001	0.0109	2.195e-08	53386	77258	58749.1	NC_000017.11
rs62060797	chr17	46065978	44143344	G	A	0.799	0.793	0.97	0.061001	0.0109	2.129e-08	53386	77258	58749.1	NC_000017.11
rs62060798	chr17	46066786	44144152	T	C	0.799	0.793	0.97	0.061001	0.0109	2.139e-08	53386	77258	58749.1	NC_000017.11
rs62060799	chr17	46066885	44144251	G	T	0.799	0.793	0.97	0.061001	0.0109	2.135e-08	53386	77258	58749.1	NC_000017.11
rs62060800	chr17	46068226	44145592	A	G	0.799	0.793	0.97	0.0611045	0.0109	2.118e-08	53386	77258	58749.1	NC_000017.11
rs62060801	chr17	46068494	44145860	A	G	0.799	0.793	0.97	0.0611045	0.0109	2.128e-08	53386	77258	58749.1	NC_000017.11
rs62060802	chr17	46068970	44146336	A	C	0.799	0.793	0.97	0.0611045	0.0109	2.13e-08	53386	77258	58749.1	NC_000017.11
rs62060809	chr17	46071247	44148613	G	A	0.799	0.793	0.97	0.061001	0.0109	2.195e-08	53386	77258	58749.1	NC_000017.11
rs62060810	chr17	46071308	44148674	A	G	0.799	0.793	0.97	0.061001	0.0109	2.185e-08	53386	77258	58749.1	NC_000017.11
rs62060812	chr17	46074301	44151667	A	G	0.799	0.793	0.97	0.061001	0.0109	2.218e-08	53386	77258	58749.1	NC_000017.11
rs62060834	chr17	46074331	44151697	A	T	0.799	0.793	0.97	0.061001	0.0109	2.205e-08	53386	77258	58749.1	NC_000017.11
rs62060835	chr17	46075024	44152390	C	T	0.799	0.793	0.97	0.061001	0.0109	2.244e-08	53386	77258	58749.1	NC_000017.11
rs62060836	chr17	46075081	44152447	G	A	0.799	0.793	0.97	0.061001	0.0109	2.246e-08	53386	77258	58749.1	NC_000017.11
rs62060838	chr17	46075778	44153144	A	G	0.799	0.793	0.97	0.0608975	0.0109	2.25e-08	53386	77258	58749.1	NC_000017.11
rs62060839	chr17	46075861	44153227	A	G	0.799	0.793	0.97	0.0608975	0.0109	2.262e-08	53386	77258	58749.1	NC_000017.11
rs62060840	chr17	46075892	44153258	A	G	0.799	0.793	0.97	0.0611986	0.0109	1.953e-08	53386	77258	58749.1	NC_000017.11
rs62060841	chr17	46076020	44153386	A	T	0.799	0.793	0.97	0.0608975	0.0109	2.257e-08	53386	77258	58749.1	NC_000017.11
rs62060842	chr17	46076241	44153607	T	A	0.799	0.793	0.97	0.0608975	0.0109	2.258e-08	53386	77258	58749.1	NC_000017.11
rs62060843	chr17	46076260	44153626	C	T	0.799	0.793	0.97	0.0608975	0.0109	2.271e-08	53386	77258	58749.1	NC_000017.11
rs62060845	chr17	46077027	44154393	A	G	0.799	0.793	0.97	0.0608975	0.0109	2.27e-08	53386	77258	58749.1	NC_000017.11
rs62060846	chr17	46077095	44154461	A	C	0.799	0.793	0.97	0.0608975	0.0109	2.275e-08	53386	77258	58749.1	NC_000017.11
rs62060847	chr17	46077580	44154946	C	T	0.799	0.793	0.97	0.0608975	0.0109	2.262e-08	53386	77258	58749.1	NC_000017.11
rs62060850	chr17	46080616	44157982	A	T	0.799	0.793	0.97	0.0608034	0.0109	2.445e-08	53386	77258	58749.1	NC_000017.11
rs62060851	chr17	46080626	44157992	T	C	0.799	0.793	0.97	0.0608034	0.0109	2.444e-08	53386	77258	58749.1	NC_000017.11
rs62060852	chr17	46082684	44160050	G	A	0.799	0.793	0.97	0.061001	0.0109	2.182e-08	53386	77258	58749.1	NC_000017.11
rs62060853	chr17	46083226	44160592	G	A	0.799	0.793	0.97	0.061001	0.0109	2.18e-08	53386	77258	58749.1	NC_000017.11
rs62060855	chr17	46084494	44161860	C	T	0.799	0.793	0.97	0.061001	0.0109	2.193e-08	53386	77258	58749.1	NC_000017.11
rs62060856	chr17	46084509	44161875	A	C	0.799	0.793	0.97	0.061001	0.0109	2.193e-08	53386	77258	58749.1	NC_000017.11
rs62060858	chr17	46086724	44164090	G	C	0.799	0.793	0.97	0.0608975	0.0109	2.273e-08	53386	77258	58749.1	NC_000017.11
rs62060859	chr17	46086767	44164133	G	A	0.799	0.793	0.97	0.0608975	0.0109	2.273e-08	53386	77258	58749.1	NC_000017.11
rs62061705	chr17	45928886	44006252	T	C	0.799	0.793	0.977	0.0608034	0.0108	2.057e-08	53386	77258	58749.1	NC_000017.11
rs62061706	chr17	45929530	44006896	T	C	0.799	0.793	0.977	0.0606999	0.0108	2.139e-08	53386	77258	58749.1	NC_000017.11
rs62061707	chr17	45929588	44006954	T	C	0.8	0.794	0.972	0.061001	0.0109	2.09e-08	53386	77258	58749.1	NC_000017.11
rs62061708	chr17	45929590	44006956	A	G	0.8	0.794	0.972	0.0611045	0.0109	2.021e-08	53386	77258	58749.1	NC_000017.11
rs62061709	chr17	45930127	44007493	C	T	0.799	0.793	0.977	0.0606999	0.0108	2.107e-08	53386	77258	58749.1	NC_000017.11
rs62061712	chr17	45932510	44009876	C	A	0.799	0.793	0.977	0.0608034	0.0108	2.074e-08	53386	77258	58749.1	NC_000017.11
rs62061713	chr17	45933039	44010405	A	G	0.799	0.793	0.977	0.061001	0.0108	1.895e-08	53386	77258	58749.1	NC_000017.11
rs62061714	chr17	45933086	44010452	C	A	0.799	0.793	0.976	0.061001	0.0108	1.889e-08	53386	77258	58749.1	NC_000017.11
rs62061715	chr17	45934160	44011526	A	G	0.799	0.793	0.977	0.0608034	0.0108	2.063e-08	53386	77258	58749.1	NC_000017.11
rs62061716	chr17	45934730	44012096	A	G	0.799	0.793	0.976	0.0608034	0.0108	2.067e-08	53386	77258	58749.1	NC_000017.11
rs62061719	chr17	45935623	44012989	C	T	0.798	0.793	0.976	0.0608975	0.0108	1.926e-08	53386	77258	58749.1	NC_000017.11
rs62061720	chr17	45935823	44013189	C	T	0.799	0.793	0.976	0.0608975	0.0108	1.958e-08	53386	77258	58749.1	NC_000017.11
rs62061721	chr17	45935980	44013346	T	C	0.799	0.793	0.976	0.0608034	0.0108	2.029e-08	53386	77258	58749.1	NC_000017.11
rs62061725	chr17	45938791	44016157	G	C	0.798	0.793	0.975	0.0606999	0.0108	2.165e-08	53386	77258	58749.1	NC_000017.11
rs62061726	chr17	45938975	44016341	G	A	0.798	0.793	0.975	0.0608034	0.0109	2.086e-08	53386	77258	58749.1	NC_000017.11
rs62061727	chr17	45939758	44017124	G	T	0.798	0.793	0.975	0.0608034	0.0109	2.156e-08	53386	77258	58749.1	NC_000017.11
rs62061728	chr17	45939814	44017180	T	G	0.798	0.793	0.975	0.0606999	0.0109	2.17e-08	53386	77258	58749.1	NC_000017.11
rs62061729	chr17	45939917	44017283	A	G	0.798	0.793	0.975	0.0606999	0.0109	2.175e-08	53386	77258	58749.1	NC_000017.11
rs62061730	chr17	45939976	44017342	A	G	0.798	0.793	0.975	0.0606999	0.0109	2.171e-08	53386	77258	58749.1	NC_000017.11
rs62061731	chr17	45940300	44017666	C	A	0.798	0.793	0.975	0.0608034	0.0109	2.113e-08	53386	77258	58749.1	NC_000017.11
rs62061732	chr17	45940575	44017941	G	T	0.798	0.793	0.975	0.0606999	0.0109	2.245e-08	53386	77258	58749.1	NC_000017.11
rs62061733	chr17	45941033	44018399	A	G	0.795	0.789	0.965	0.061302	0.0108	1.566e-08	53386	77258	58749.1	NC_000017.11
rs62061734	chr17	45941122	44018488	T	C	0.801	0.795	0.954	0.0619978	0.011	1.89e-08	53386	77258	58749.1	NC_000017.11
rs62061764	chr17	46088831	44166197	A	G	0.799	0.794	0.969	0.061302	0.0109	1.941e-08	53386	77258	58749.1	NC_000017.11
rs62061766	chr17	46090098	44167464	G	A	0.799	0.793	0.97	0.061001	0.0109	2.203e-08	53386	77258	58749.1	NC_000017.11
rs62061767	chr17	46090363	44167729	A	G	0.799	0.793	0.97	0.061001	0.0109	2.196e-08	53386	77258	58749.1	NC_000017.11
rs62061770	chr17	46092011	44169377	G	C	0.799	0.793	0.97	0.0611045	0.0109	2.1e-08	53386	77258	58749.1	NC_000017.11
rs62061771	chr17	46092040	44169406	G	A	0.799	0.794	0.969	0.061001	0.0109	2.27e-08	53386	77258	58749.1	NC_000017.11
rs62061772	chr17	46092071	44169437	T	C	0.799	0.794	0.969	0.0608975	0.0109	2.392e-08	53386	77258	58749.1	NC_000017.11
rs62061788	chr17	46092393	44169759	G	A	0.799	0.793	0.97	0.061001	0.0109	2.233e-08	53386	77258	58749.1	NC_000017.11
rs62061789	chr17	46092403	44169769	C	T	0.799	0.793	0.97	0.061001	0.0109	2.181e-08	53386	77258	58749.1	NC_000017.11
rs62061790	chr17	46093048	44170414	G	A	0.799	0.793	0.97	0.061001	0.0109	2.159e-08	53386	77258	58749.1	NC_000017.11
rs62061791	chr17	46093658	44171024	T	C	0.799	0.793	0.97	0.061001	0.0109	2.18e-08	53386	77258	58749.1	NC_000017.11
rs62061792	chr17	46094188	44171554	G	A	0.8	0.794	0.967	0.0606999	0.0109	2.777e-08	53386	77258	58749.1	NC_000017.11
rs62061793	chr17	46094199	44171565	C	A	0.8	0.794	0.967	0.0605964	0.0109	2.915e-08	53386	77258	58749.1	NC_000017.11
rs62061795	chr17	46095813	44173179	C	A	0.799	0.793	0.97	0.0611045	0.0109	2.125e-08	53386	77258	58749.1	NC_000017.11
rs62061796	chr17	46096042	44173408	G	A	0.799	0.793	0.97	0.061001	0.0109	2.196e-08	53386	77258	58749.1	NC_000017.11
rs62061802	chr17	46096985	44174351	T	A	0.799	0.793	0.97	0.061001	0.0109	2.215e-08	53386	77258	58749.1	NC_000017.11
rs62061803	chr17	46097147	44174513	C	A	0.799	0.793	0.97	0.061001	0.0109	2.168e-08	53386	77258	58749.1	NC_000017.11
rs62061808	chr17	46099971	44177337	C	T	0.799	0.793	0.97	0.061001	0.0109	2.156e-08	53386	77258	58749.1	NC_000017.11
rs62061809	chr17	46101473	44178839	T	C	0.799	0.793	0.97	0.061001	0.0109	2.138e-08	53386	77258	58749.1	NC_000017.11
rs62061810	chr17	46101518	44178884	G	A	0.799	0.793	0.97	0.061001	0.0109	2.201e-08	53386	77258	58749.1	NC_000017.11
rs62061811	chr17	46102807	44180173	T	G	0.799	0.793	0.97	0.0611045	0.0109	2.118e-08	53386	77258	58749.1	NC_000017.11
rs62061812	chr17	46103631	44180997	C	T	0.799	0.793	0.97	0.0611045	0.0109	2.1e-08	53386	77258	58749.1	NC_000017.11
rs62061814	chr17	46104142	44181508	T	G	0.799	0.793	0.969	0.0611045	0.0109	2.042e-08	53386	77258	58749.1	NC_000017.11
rs62061815	chr17	46104315	44181681	A	G	0.799	0.793	0.97	0.0611045	0.0109	2.062e-08	53386	77258	58749.1	NC_000017.11
rs62061816	chr17	46104970	44182336	C	A	0.799	0.793	0.969	0.0611045	0.0109	2.062e-08	53386	77258	58749.1	NC_000017.11
rs62061817	chr17	46105340	44182706	A	G	0.799	0.793	0.969	0.0611045	0.0109	2.039e-08	53386	77258	58749.1	NC_000017.11
rs62061818	chr17	46105551	44182917	C	G	0.799	0.793	0.969	0.0611045	0.0109	2.073e-08	53386	77258	58749.1	NC_000017.11
rs62061821	chr17	46108689	44186055	G	A	0.8	0.795	0.965	0.0613961	0.011	2.078e-08	53386	77258	58749.1	NC_000017.11
rs62061822	chr17	46109528	44186894	A	C	0.799	0.793	0.969	0.061302	0.0109	1.902e-08	53386	77258	58749.1	NC_000017.11
rs62061823	chr17	46111279	44188645	C	T	0.799	0.793	0.969	0.0611986	0.0109	2.015e-08	53386	77258	58749.1	NC_000017.11
rs62061824	chr17	46111389	44188755	T	C	0.799	0.793	0.969	0.0611986	0.0109	1.996e-08	53386	77258	58749.1	NC_000017.11
rs62061847	chr17	46114316	44191682	G	A	0.799	0.793	0.968	0.0613961	0.0109	1.806e-08	53386	77258	58749.1	NC_000017.11
rs62061848	chr17	46115580	44192946	C	T	0.801	0.796	0.958	0.0618004	0.011	2.001e-08	53386	77258	58749.1	NC_000017.11
rs62061849	chr17	46116516	44193882	C	T	0.799	0.794	0.967	0.0614995	0.0109	1.74e-08	53386	77258	58749.1	NC_000017.11
rs62061850	chr17	46117153	44194519	T	C	0.799	0.793	0.967	0.0613961	0.0109	1.82e-08	53386	77258	58749.1	NC_000017.11
rs62061851	chr17	46117525	44194891	C	T	0.799	0.793	0.967	0.0613961	0.0109	1.813e-08	53386	77258	58749.1	NC_000017.11
rs62061852	chr17	46118058	44195424	A	C	0.799	0.793	0.967	0.0613961	0.0109	1.789e-08	53386	77258	58749.1	NC_000017.11
rs62061853	chr17	46118759	44196125	T	C	0.799	0.794	0.966	0.0622985	0.0109	1.148e-08	53386	77258	58749.1	NC_000017.11
rs62061854	chr17	46120714	44198080	C	T	0.799	0.793	0.967	0.061603	0.0109	1.689e-08	53386	77258	58749.1	NC_000017.11
rs62061859	chr17	46123743	44201109	C	G	0.799	0.793	0.966	0.061697	0.0109	1.621e-08	53386	77258	58749.1	NC_000017.11
rs62062134	chr17	46037066	44114432	A	C	0.799	0.793	0.972	0.0611986	0.0109	1.918e-08	53386	77258	58749.1	NC_000017.11
rs62062136	chr17	46038946	44116312	T	C	0.799	0.793	0.971	0.0611986	0.0109	1.911e-08	53386	77258	58749.1	NC_000017.11
rs62062137	chr17	46041482	44118848	G	A	0.799	0.793	0.971	0.061302	0.0109	1.87e-08	53386	77258	58749.1	NC_000017.11
rs62062265	chr17	46012669	44090035	C	G	0.799	0.793	0.969	0.0614995	0.0109	1.7e-08	53386	77258	58749.1	NC_000017.11
rs62062266	chr17	46013338	44090704	A	G	0.799	0.793	0.969	0.0614995	0.0109	1.681e-08	53386	77258	58749.1	NC_000017.11
rs62062267	chr17	46013488	44090854	C	T	0.799	0.793	0.969	0.0614995	0.0109	1.677e-08	53386	77258	58749.1	NC_000017.11
rs62062268	chr17	46013492	44090858	C	T	0.799	0.793	0.969	0.0614995	0.0109	1.679e-08	53386	77258	58749.1	NC_000017.11
rs62062269	chr17	46013726	44091092	G	C	0.799	0.793	0.969	0.0614995	0.0109	1.698e-08	53386	77258	58749.1	NC_000017.11
rs62062270	chr17	46013829	44091195	T	C	0.799	0.793	0.969	0.0614995	0.0109	1.694e-08	53386	77258	58749.1	NC_000017.11
rs62062274	chr17	46015953	44093319	G	A	0.799	0.793	0.97	0.0613961	0.0109	1.755e-08	53386	77258	58749.1	NC_000017.11
rs62062275	chr17	46016130	44093496	A	G	0.799	0.793	0.97	0.0613961	0.0109	1.753e-08	53386	77258	58749.1	NC_000017.11
rs62062276	chr17	46016261	44093627	A	G	0.799	0.793	0.97	0.0613961	0.0109	1.755e-08	53386	77258	58749.1	NC_000017.11
rs62062278	chr17	46016494	44093860	A	G	0.799	0.793	0.97	0.0613961	0.0109	1.767e-08	53386	77258	58749.1	NC_000017.11
rs62062281	chr17	46016746	44094112	A	G	0.799	0.793	0.97	0.0613961	0.0109	1.768e-08	53386	77258	58749.1	NC_000017.11
rs62062282	chr17	46017008	44094374	A	G	0.799	0.793	0.97	0.0613961	0.0109	1.777e-08	53386	77258	58749.1	NC_000017.11
rs62062283	chr17	46017689	44095055	C	A	0.799	0.793	0.97	0.0613961	0.0109	1.786e-08	53386	77258	58749.1	NC_000017.11
rs62062284	chr17	46018204	44095570	G	A	0.799	0.793	0.97	0.061302	0.0109	1.796e-08	53386	77258	58749.1	NC_000017.11
rs62062285	chr17	46018295	44095661	T	G	0.799	0.793	0.97	0.061302	0.0109	1.81e-08	53386	77258	58749.1	NC_000017.11
rs62062286	chr17	46019120	44096486	C	T	0.799	0.793	0.969	0.0611045	0.0109	2.054e-08	53386	77258	58749.1	NC_000017.11
rs62062288	chr17	46019187	44096553	G	A	0.805	0.798	0.935	0.0676026	0.0112	1.651e-09	53386	77258	58749.1	NC_000017.11
rs62062289	chr17	46019869	44097235	G	C	0.799	0.793	0.97	0.061302	0.0109	1.853e-08	53386	77258	58749.1	NC_000017.11
rs62062290	chr17	46021763	44099129	C	A	0.799	0.793	0.97	0.0613961	0.0109	1.792e-08	53386	77258	58749.1	NC_000017.11
rs62062292	chr17	46022443	44099809	A	C	0.799	0.793	0.971	0.0611986	0.0109	1.901e-08	53386	77258	58749.1	NC_000017.11
rs62062293	chr17	46023187	44100553	C	A	0.799	0.793	0.971	0.0611986	0.0109	1.882e-08	53386	77258	58749.1	NC_000017.11
rs62062294	chr17	46023300	44100666	A	C	0.799	0.793	0.971	0.061302	0.0109	1.839e-08	53386	77258	58749.1	NC_000017.11
rs62062295	chr17	46023540	44100906	A	G	0.799	0.793	0.971	0.0611986	0.0109	1.889e-08	53386	77258	58749.1	NC_000017.11
rs62062296	chr17	46023550	44100916	C	T	0.799	0.793	0.971	0.0611986	0.0109	1.931e-08	53386	77258	58749.1	NC_000017.11
rs62062297	chr17	46023638	44101004	A	G	0.799	0.793	0.971	0.061302	0.0109	1.81e-08	53386	77258	58749.1	NC_000017.11
rs62062321	chr17	46033743	44111109	A	G	0.799	0.793	0.972	0.0611986	0.0109	1.892e-08	53386	77258	58749.1	NC_000017.11
rs62062322	chr17	46035019	44112385	A	G	0.799	0.793	0.972	0.0611986	0.0109	1.899e-08	53386	77258	58749.1	NC_000017.11
rs62062768	chr17	45942113	44019479	C	G	0.798	0.793	0.975	0.0606999	0.0109	2.292e-08	53386	77258	58749.1	NC_000017.11
rs62062769	chr17	45942277	44019643	G	A	0.798	0.793	0.975	0.0606999	0.0109	2.281e-08	53386	77258	58749.1	NC_000017.11
rs62062770	chr17	45942314	44019680	T	C	0.798	0.793	0.974	0.0606999	0.0109	2.297e-08	53386	77258	58749.1	NC_000017.11
rs62062771	chr17	45942916	44020282	G	A	0.798	0.793	0.974	0.0605964	0.0109	2.41e-08	53386	77258	58749.1	NC_000017.11
rs62062772	chr17	45942948	44020314	C	T	0.798	0.793	0.975	0.0605964	0.0109	2.405e-08	53386	77258	58749.1	NC_000017.11
rs62062773	chr17	45943179	44020545	A	G	0.798	0.793	0.975	0.0605023	0.0109	2.449e-08	53386	77258	58749.1	NC_000017.11
rs62062774	chr17	45944097	44021463	T	C	0.798	0.793	0.974	0.0605023	0.0109	2.454e-08	53386	77258	58749.1	NC_000017.11
rs62062776	chr17	45944677	44022043	A	C	0.798	0.793	0.974	0.0606999	0.0109	2.322e-08	53386	77258	58749.1	NC_000017.11
rs62062777	chr17	45944702	44022068	G	A	0.798	0.793	0.974	0.0608034	0.0109	2.195e-08	53386	77258	58749.1	NC_000017.11
rs62062778	chr17	45945162	44022528	A	G	0.799	0.793	0.973	0.0606999	0.0109	2.316e-08	53386	77258	58749.1	NC_000017.11
rs62062779	chr17	45945211	44022577	A	C	0.799	0.794	0.97	0.0603987	0.0109	2.905e-08	53386	77258	58749.1	NC_000017.11
rs62062780	chr17	45945227	44022593	C	T	0.799	0.794	0.97	0.0605023	0.0109	2.816e-08	53386	77258	58749.1	NC_000017.11
rs62062781	chr17	45945266	44022632	G	A	0.799	0.793	0.973	0.0606999	0.0109	2.258e-08	53386	77258	58749.1	NC_000017.11
rs62062782	chr17	45945721	44023087	G	A	0.798	0.793	0.974	0.0606999	0.0109	2.299e-08	53386	77258	58749.1	NC_000017.11
rs62062783	chr17	45946154	44023520	T	G	0.798	0.793	0.974	0.0605964	0.0109	2.414e-08	53386	77258	58749.1	NC_000017.11
rs62062784	chr17	45947186	44024552	C	G	0.799	0.793	0.973	0.0603987	0.0109	2.659e-08	53386	77258	58749.1	NC_000017.11
rs62062785	chr17	45947196	44024562	G	T	0.799	0.793	0.973	0.0605023	0.0109	2.524e-08	53386	77258	58749.1	NC_000017.11
rs62062786	chr17	45947294	44024660	G	C	0.798	0.793	0.973	0.0605964	0.0109	2.377e-08	53386	77258	58749.1	NC_000017.11
rs62062787	chr17	45947499	44024865	T	C	0.798	0.793	0.973	0.0605023	0.0109	2.504e-08	53386	77258	58749.1	NC_000017.11
rs62062788	chr17	45947540	44024906	A	G	0.798	0.793	0.973	0.0603987	0.0109	2.656e-08	53386	77258	58749.1	NC_000017.11
rs62062789	chr17	45947667	44025033	T	C	0.799	0.794	0.968	0.0605023	0.0109	2.961e-08	53386	77258	58749.1	NC_000017.11
rs62062790	chr17	45947679	44025045	C	T	0.799	0.794	0.968	0.0605023	0.0109	2.961e-08	53386	77258	58749.1	NC_000017.11
rs62062791	chr17	45947907	44025273	G	A	0.799	0.793	0.973	0.0606999	0.0109	2.35e-08	53386	77258	58749.1	NC_000017.11
rs62062792	chr17	45947981	44025347	T	C	0.799	0.793	0.973	0.0606999	0.0109	2.336e-08	53386	77258	58749.1	NC_000017.11
rs62062793	chr17	45948955	44026321	T	C	0.798	0.793	0.973	0.0608034	0.0109	2.143e-08	53386	77258	58749.1	NC_000017.11
rs62062794	chr17	45949028	44026394	A	G	0.798	0.793	0.973	0.0608034	0.0109	2.158e-08	53386	77258	58749.1	NC_000017.11
rs62062795	chr17	45949724	44027090	C	T	0.798	0.793	0.973	0.0608034	0.0109	2.17e-08	53386	77258	58749.1	NC_000017.11
rs62062796	chr17	45949950	44027316	G	A	0.798	0.793	0.973	0.0608975	0.0109	2.06e-08	53386	77258	58749.1	NC_000017.11
rs62062797	chr17	45950000	44027366	T	G	0.8	0.794	0.968	0.0619978	0.0109	1.36e-08	53386	77258	58749.1	NC_000017.11
rs62062798	chr17	45950017	44027383	A	G	0.8	0.794	0.967	0.061697	0.0109	1.634e-08	53386	77258	58749.1	NC_000017.11
rs62062799	chr17	45950155	44027521	G	T	0.798	0.793	0.973	0.0608034	0.0109	2.136e-08	53386	77258	58749.1	NC_000017.11
rs62062800	chr17	45950387	44027753	A	G	0.798	0.793	0.973	0.0608034	0.0109	2.143e-08	53386	77258	58749.1	NC_000017.11
rs62062801	chr17	45950645	44028011	T	G	0.798	0.793	0.973	0.0608975	0.0109	2.107e-08	53386	77258	58749.1	NC_000017.11
rs62062802	chr17	45950679	44028045	G	T	0.798	0.793	0.973	0.0608034	0.0109	2.144e-08	53386	77258	58749.1	NC_000017.11
rs62062803	chr17	45950817	44028183	T	C	0.798	0.793	0.973	0.0608034	0.0109	2.17e-08	53386	77258	58749.1	NC_000017.11
rs62062805	chr17	45953407	44030773	A	G	0.798	0.793	0.973	0.0606999	0.0109	2.268e-08	53386	77258	58749.1	NC_000017.11
rs62062806	chr17	45954054	44031420	G	A	0.798	0.793	0.973	0.0608034	0.0109	2.164e-08	53386	77258	58749.1	NC_000017.11
rs62062813	chr17	45955590	44032956	G	A	0.799	0.793	0.971	0.0608034	0.0109	2.299e-08	53386	77258	58749.1	NC_000017.11
rs62063163	chr17	46124499	44201865	C	T	0.799	0.793	0.966	0.0618004	0.0109	1.538e-08	53386	77258	58749.1	NC_000017.11
rs62063164	chr17	46124521	44201887	C	T	0.799	0.793	0.966	0.0618004	0.0109	1.538e-08	53386	77258	58749.1	NC_000017.11
rs62063165	chr17	46124781	44202147	A	G	0.799	0.793	0.966	0.0618004	0.0109	1.534e-08	53386	77258	58749.1	NC_000017.11
rs62063166	chr17	46124865	44202231	A	G	0.799	0.793	0.966	0.0618004	0.0109	1.524e-08	53386	77258	58749.1	NC_000017.11
rs62063171	chr17	46125945	44203311	C	T	0.799	0.793	0.966	0.0619038	0.0109	1.476e-08	53386	77258	58749.1	NC_000017.11
rs62063172	chr17	46126000	44203366	T	C	0.799	0.793	0.965	0.0619038	0.0109	1.446e-08	53386	77258	58749.1	NC_000017.11
rs62063174	chr17	46127756	44205122	C	G	0.799	0.793	0.966	0.061697	0.0109	1.609e-08	53386	77258	58749.1	NC_000017.11
rs62063200	chr17	46129116	44206482	C	T	0.799	0.794	0.965	0.0614995	0.0109	1.84e-08	53386	77258	58749.1	NC_000017.11
rs62063202	chr17	46131579	44208945	C	T	0.799	0.793	0.965	0.061697	0.0109	1.585e-08	53386	77258	58749.1	NC_000017.11
rs62063203	chr17	46131947	44209313	T	C	0.799	0.793	0.965	0.061697	0.0109	1.577e-08	53386	77258	58749.1	NC_000017.11
rs62063207	chr17	46134536	44211902	A	G	0.799	0.793	0.965	0.0619978	0.0109	1.404e-08	53386	77258	58749.1	NC_000017.11
rs62063208	chr17	46134666	44212032	C	A	0.799	0.793	0.965	0.0619978	0.0109	1.394e-08	53386	77258	58749.1	NC_000017.11
rs62063262	chr17	45955636	44033002	T	C	0.798	0.793	0.973	0.0605964	0.0109	2.476e-08	53386	77258	58749.1	NC_000017.11
rs62063263	chr17	45956028	44033394	G	C	0.8	0.794	0.968	0.061697	0.0109	1.591e-08	53386	77258	58749.1	NC_000017.11
rs62063264	chr17	45956035	44033401	C	T	0.8	0.794	0.968	0.0618004	0.0109	1.484e-08	53386	77258	58749.1	NC_000017.11
rs62063265	chr17	45956102	44033468	G	A	0.799	0.793	0.972	0.0608975	0.0109	2.143e-08	53386	77258	58749.1	NC_000017.11
rs62063266	chr17	45956122	44033488	C	T	0.799	0.793	0.972	0.0608975	0.0109	2.133e-08	53386	77258	58749.1	NC_000017.11
rs62063269	chr17	45957467	44034833	G	A	0.799	0.793	0.973	0.0608975	0.0109	2.131e-08	53386	77258	58749.1	NC_000017.11
rs62063271	chr17	45958681	44036047	G	A	0.799	0.793	0.973	0.0606999	0.0109	2.309e-08	53386	77258	58749.1	NC_000017.11
rs62063275	chr17	45958921	44036287	A	G	0.799	0.793	0.973	0.0606999	0.0109	2.294e-08	53386	77258	58749.1	NC_000017.11
rs62063276	chr17	45959042	44036408	T	G	0.798	0.792	0.972	0.0611045	0.0109	1.889e-08	53386	77258	58749.1	NC_000017.11
rs62063277	chr17	45959096	44036462	T	A	0.798	0.793	0.974	0.0608975	0.0109	2.061e-08	53386	77258	58749.1	NC_000017.11
rs62063278	chr17	45959548	44036914	C	T	0.8	0.794	0.97	0.0614995	0.0109	1.684e-08	53386	77258	58749.1	NC_000017.11
rs62063279	chr17	45959570	44036936	G	A	0.8	0.794	0.97	0.061603	0.0109	1.668e-08	53386	77258	58749.1	NC_000017.11
rs62063280	chr17	45959933	44037299	G	C	0.799	0.793	0.972	0.0614995	0.0109	1.619e-08	53386	77258	58749.1	NC_000017.11
rs62063281	chr17	45961419	44038785	A	G	0.802	0.796	0.96	0.0614995	0.011	2.264e-08	53386	77258	58749.1	NC_000017.11
rs62063282	chr17	45961677	44039043	G	A	0.799	0.793	0.973	0.0611045	0.0109	1.892e-08	53386	77258	58749.1	NC_000017.11
rs62063291	chr17	45966012	44043378	T	C	0.799	0.793	0.974	0.061001	0.0109	2.023e-08	53386	77258	58749.1	NC_000017.11
rs62063292	chr17	45966270	44043636	C	T	0.799	0.793	0.974	0.061001	0.0109	2.021e-08	53386	77258	58749.1	NC_000017.11
rs62063293	chr17	45966453	44043819	G	A	0.799	0.793	0.974	0.061001	0.0109	2.007e-08	53386	77258	58749.1	NC_000017.11
rs62063294	chr17	45966791	44044157	G	A	0.799	0.793	0.974	0.061001	0.0109	1.946e-08	53386	77258	58749.1	NC_000017.11
rs62063295	chr17	45967065	44044431	C	T	0.799	0.793	0.974	0.0611045	0.0109	1.935e-08	53386	77258	58749.1	NC_000017.11
rs62063296	chr17	45968836	44046202	C	T	0.799	0.793	0.974	0.0611045	0.0109	1.924e-08	53386	77258	58749.1	NC_000017.11
rs62063297	chr17	45970436	44047802	A	T	0.799	0.793	0.974	0.0611045	0.0109	1.922e-08	53386	77258	58749.1	NC_000017.11
rs62063298	chr17	45970957	44048323	G	T	0.801	0.795	0.967	0.0624958	0.0109	1.147e-08	53386	77258	58749.1	NC_000017.11
rs62063299	chr17	45970970	44048336	T	C	0.801	0.795	0.967	0.0625991	0.0109	1.056e-08	53386	77258	58749.1	NC_000017.11
rs62063300	chr17	45970984	44048350	T	C	0.801	0.795	0.966	0.0625991	0.0109	1.07e-08	53386	77258	58749.1	NC_000017.11
rs62063303	chr17	45971767	44049133	T	C	0.799	0.793	0.974	0.0611045	0.0109	1.936e-08	53386	77258	58749.1	NC_000017.11
rs62063304	chr17	45972534	44049900	A	G	0.799	0.793	0.975	0.0613961	0.0109	1.608e-08	53386	77258	58749.1	NC_000017.11
rs62063305	chr17	45972916	44050282	G	A	0.799	0.793	0.975	0.0613961	0.0109	1.596e-08	53386	77258	58749.1	NC_000017.11
rs62063306	chr17	45973029	44050395	C	A	0.799	0.793	0.975	0.0611045	0.0109	1.832e-08	53386	77258	58749.1	NC_000017.11
rs62063670	chr17	46045882	44123248	T	C	0.799	0.793	0.971	0.061302	0.0109	1.887e-08	53386	77258	58749.1	NC_000017.11
rs62063671	chr17	46047471	44124837	A	G	0.799	0.793	0.971	0.0611986	0.0109	1.9e-08	53386	77258	58749.1	NC_000017.11
rs62063673	chr17	46048118	44125484	T	G	0.799	0.793	0.971	0.0611986	0.0109	1.94e-08	53386	77258	58749.1	NC_000017.11
rs62063676	chr17	46052434	44129800	G	A	0.799	0.793	0.97	0.0611986	0.0109	1.99e-08	53386	77258	58749.1	NC_000017.11
rs62063677	chr17	46052519	44129885	C	T	0.799	0.793	0.97	0.0611986	0.0109	1.996e-08	53386	77258	58749.1	NC_000017.11
rs62063678	chr17	46052583	44129949	C	G	0.799	0.793	0.97	0.0611986	0.0109	1.997e-08	53386	77258	58749.1	NC_000017.11
rs62063680	chr17	46054193	44131559	C	A	0.799	0.793	0.97	0.0611045	0.0109	2.095e-08	53386	77258	58749.1	NC_000017.11
rs62063681	chr17	46054226	44131592	A	G	0.799	0.793	0.97	0.0611045	0.0109	2.097e-08	53386	77258	58749.1	NC_000017.11
rs62063682	chr17	46054256	44131622	G	A	0.799	0.793	0.97	0.0611045	0.0109	2.1e-08	53386	77258	58749.1	NC_000017.11
rs62063683	chr17	46054351	44131717	G	A	0.799	0.793	0.97	0.0611986	0.0109	1.993e-08	53386	77258	58749.1	NC_000017.11
rs62063684	chr17	46054903	44132269	T	C	0.799	0.793	0.97	0.0611986	0.0109	1.964e-08	53386	77258	58749.1	NC_000017.11
rs62063687	chr17	46055226	44132592	A	G	0.799	0.793	0.97	0.0611986	0.0109	1.959e-08	53386	77258	58749.1	NC_000017.11
rs62063774	chr17	45973097	44050463	T	C	0.799	0.793	0.975	0.0611045	0.0109	1.829e-08	53386	77258	58749.1	NC_000017.11
rs62063775	chr17	45973457	44050823	G	T	0.799	0.793	0.975	0.0611986	0.0109	1.819e-08	53386	77258	58749.1	NC_000017.11
rs62063776	chr17	45973484	44050850	A	G	0.799	0.793	0.975	0.0611986	0.0109	1.812e-08	53386	77258	58749.1	NC_000017.11
rs62063777	chr17	45975805	44053171	A	G	0.799	0.793	0.975	0.061302	0.0109	1.696e-08	53386	77258	58749.1	NC_000017.11
rs62063778	chr17	45976623	44053989	G	A	0.799	0.793	0.975	0.061302	0.0109	1.648e-08	53386	77258	58749.1	NC_000017.11
rs62063779	chr17	45977305	44054671	C	T	0.799	0.793	0.975	0.061302	0.0109	1.658e-08	53386	77258	58749.1	NC_000017.11
rs62063780	chr17	45978872	44056238	A	G	0.799	0.793	0.975	0.061302	0.0109	1.703e-08	53386	77258	58749.1	NC_000017.11
rs62063783	chr17	45981849	44059215	C	T	0.799	0.793	0.975	0.061302	0.0109	1.656e-08	53386	77258	58749.1	NC_000017.11
rs62063784	chr17	45982409	44059775	A	G	0.799	0.793	0.975	0.061302	0.0109	1.684e-08	53386	77258	58749.1	NC_000017.11
rs62063786	chr17	45983657	44061023	G	A	0.799	0.793	0.975	0.061302	0.0109	1.663e-08	53386	77258	58749.1	NC_000017.11
rs62063787	chr17	45983670	44061036	T	C	0.799	0.793	0.975	0.061302	0.0109	1.661e-08	53386	77258	58749.1	NC_000017.11
rs62063794	chr17	45988722	44066088	T	A	0.799	0.793	0.975	0.0613961	0.0109	1.594e-08	53386	77258	58749.1	NC_000017.11
rs62063795	chr17	45990872	44068238	C	T	0.799	0.793	0.974	0.0614995	0.0109	1.516e-08	53386	77258	58749.1	NC_000017.11
rs62063796	chr17	45990923	44068289	G	A	0.799	0.793	0.974	0.0614995	0.0109	1.522e-08	53386	77258	58749.1	NC_000017.11
rs62063797	chr17	45990928	44068294	G	C	0.799	0.793	0.974	0.0614995	0.0109	1.521e-08	53386	77258	58749.1	NC_000017.11
rs62063798	chr17	45991177	44068543	G	A	0.799	0.793	0.974	0.0614995	0.0109	1.511e-08	53386	77258	58749.1	NC_000017.11
rs62063799	chr17	45991814	44069180	C	G	0.799	0.793	0.974	0.0614995	0.0109	1.497e-08	53386	77258	58749.1	NC_000017.11
rs62063800	chr17	45991832	44069198	C	T	0.799	0.793	0.974	0.0614995	0.0109	1.509e-08	53386	77258	58749.1	NC_000017.11
rs62063842	chr17	45992745	44070111	G	C	0.799	0.793	0.974	0.061603	0.0109	1.47e-08	53386	77258	58749.1	NC_000017.11
rs62063845	chr17	45993928	44071294	T	C	0.799	0.793	0.974	0.061603	0.0109	1.455e-08	53386	77258	58749.1	NC_000017.11
rs62063846	chr17	45994308	44071674	A	G	0.799	0.793	0.974	0.061603	0.0109	1.46e-08	53386	77258	58749.1	NC_000017.11
rs62063849	chr17	45995696	44073062	T	G	0.799	0.793	0.973	0.061603	0.0109	1.457e-08	53386	77258	58749.1	NC_000017.11
rs62063850	chr17	45996373	44073739	G	A	0.799	0.793	0.973	0.0618004	0.0109	1.353e-08	53386	77258	58749.1	NC_000017.11
rs62063851	chr17	45997069	44074435	C	G	0.799	0.793	0.972	0.0619038	0.0109	1.306e-08	53386	77258	58749.1	NC_000017.11
rs62063852	chr17	45997215	44074581	A	G	0.799	0.793	0.97	0.0611986	0.0109	1.934e-08	53386	77258	58749.1	NC_000017.11
rs62063853	chr17	45997247	44074613	A	G	0.8	0.794	0.966	0.0619038	0.0109	1.537e-08	53386	77258	58749.1	NC_000017.11
rs62063854	chr17	45997253	44074619	G	A	0.8	0.794	0.966	0.061697	0.0109	1.643e-08	53386	77258	58749.1	NC_000017.11
rs62063855	chr17	45998169	44075535	T	C	0.799	0.793	0.967	0.061697	0.0109	1.491e-08	53386	77258	58749.1	NC_000017.11
rs62063856	chr17	45999100	44076466	A	G	0.799	0.793	0.967	0.0618004	0.0109	1.472e-08	53386	77258	58749.1	NC_000017.11
rs62063857	chr17	45999299	44076665	A	G	0.799	0.793	0.967	0.061697	0.0109	1.535e-08	53386	77258	58749.1	NC_000017.11
rs62063859	chr17	46001250	44078616	G	A	0.799	0.793	0.968	0.061697	0.0109	1.514e-08	53386	77258	58749.1	NC_000017.11
rs62064660	chr17	46001466	44078832	G	A	0.799	0.793	0.968	0.061697	0.0109	1.524e-08	53386	77258	58749.1	NC_000017.11
rs62064661	chr17	46001526	44078892	G	A	0.799	0.793	0.968	0.061697	0.0109	1.493e-08	53386	77258	58749.1	NC_000017.11
rs62064662	chr17	46002355	44079721	A	G	0.799	0.793	0.968	0.061603	0.0109	1.57e-08	53386	77258	58749.1	NC_000017.11
rs62064663	chr17	46002673	44080039	T	G	0.798	0.793	0.968	0.0611045	0.0109	2.028e-08	53386	77258	58749.1	NC_000017.11
rs62064664	chr17	46004096	44081462	T	C	0.799	0.793	0.968	0.0619038	0.0109	1.368e-08	53386	77258	58749.1	NC_000017.11
rs62064665	chr17	46004161	44081527	T	C	0.799	0.793	0.968	0.0619038	0.0109	1.325e-08	53386	77258	58749.1	NC_000017.11
rs62064666	chr17	46005148	44082514	T	C	0.799	0.793	0.967	0.0619978	0.0109	1.363e-08	53386	77258	58749.1	NC_000017.11
rs62064667	chr17	46005162	44082528	A	T	0.799	0.793	0.967	0.0619978	0.0109	1.362e-08	53386	77258	58749.1	NC_000017.11
rs62064668	chr17	46005615	44082981	G	A	0.799	0.793	0.968	0.0618004	0.0109	1.447e-08	53386	77258	58749.1	NC_000017.11
rs62064669	chr17	46007310	44084676	C	T	0.799	0.793	0.968	0.061697	0.0109	1.506e-08	53386	77258	58749.1	NC_000017.11
rs62064670	chr17	46008486	44085852	T	A	0.799	0.793	0.969	0.061697	0.0109	1.505e-08	53386	77258	58749.1	NC_000017.11
rs62064671	chr17	46008734	44086100	T	C	0.799	0.793	0.969	0.061697	0.0109	1.542e-08	53386	77258	58749.1	NC_000017.11
rs62064672	chr17	46009155	44086521	G	A	0.799	0.793	0.969	0.061603	0.0109	1.58e-08	53386	77258	58749.1	NC_000017.11
rs62064674	chr17	46011406	44088772	C	A	0.799	0.793	0.969	0.0614995	0.0109	1.665e-08	53386	77258	58749.1	NC_000017.11
rs62064675	chr17	46011560	44088926	C	T	0.799	0.794	0.966	0.0619038	0.0109	1.453e-08	53386	77258	58749.1	NC_000017.11
rs62065453	chr17	45496053	43573419	C	T	0.8	0.795	0.952	0.0622985	0.011	1.508e-08	53386	77258	58749.1	NC_000017.11
rs62073098	chr17	46239083	44316449	A	C	0.799	0.793	0.944	0.0656005	0.011	2.584e-09	53386	77258	58749.1	NC_000017.11
rs62073157	chr17	46256686	44334052	G	A	0.799	0.793	0.944	0.0659001	0.011	2.184e-09	53386	77258	58749.1	NC_000017.11
rs62621252	chr17	45845576	43922942	T	C	0.799	0.793	0.991	0.0611986	0.0108	1.262e-08	53386	77258	58749.1	NC_000017.11
rs62641967	chr17	45969850	44047216	T	G	0.799	0.793	0.974	0.0611045	0.0109	1.925e-08	53386	77258	58749.1	NC_000017.11
rs63750417	chr17	45983409	44060775	C	T	0.799	0.793	0.975	0.061302	0.0109	1.702e-08	53386	77258	58749.1	NC_000017.11
rs71375313	chr17	45761887	43839253	G	A	0.799	0.793	0.987	0.0624958	0.0108	6.555e-09	53386	77258	58749.1	NC_000017.11
rs73984689	chr17	46107038	44184404	G	A	0.799	0.793	0.968	0.0611986	0.0109	2.023e-08	53386	77258	58749.1	NC_000017.11
rs74348235	chr17	46088486	44165852	A	G	0.799	0.793	0.97	0.061001	0.0109	2.182e-08	53386	77258	58749.1	NC_000017.11
rs74373419	chr17	45970243	44047609	C	T	0.799	0.793	0.974	0.0611045	0.0109	1.929e-08	53386	77258	58749.1	NC_000017.11
rs74398257	chr17	45678974	43756340	T	C	0.799	0.793	0.98	0.0611986	0.0108	1.557e-08	53386	77258	58749.1	NC_000017.11
rs74457229	chr17	45895215	43972581	C	T	0.799	0.793	0.982	0.0613961	0.0108	1.331e-08	53386	77258	58749.1	NC_000017.11
rs74464991	chr17	45744319	43821685	C	A	0.799	0.793	0.986	0.0624019	0.0108	7.346e-09	53386	77258	58749.1	NC_000017.11
rs74481389	chr17	46077241	44154607	T	C	0.799	0.793	0.97	0.0608975	0.0109	2.28e-08	53386	77258	58749.1	NC_000017.11
rs74496580	chr17	45896699	43974065	C	A	0.799	0.793	0.982	0.0613961	0.0108	1.369e-08	53386	77258	58749.1	NC_000017.11
rs74509629	chr17	45908231	43985597	C	T	0.799	0.793	0.98	0.0611045	0.0108	1.661e-08	53386	77258	58749.1	NC_000017.11
rs74514268	chr17	45758825	43836191	G	A	0.799	0.793	0.987	0.0627964	0.0108	5.431e-09	53386	77258	58749.1	NC_000017.11
rs74548327	chr17	45895714	43973080	A	G	0.799	0.793	0.982	0.0613961	0.0108	1.381e-08	53386	77258	58749.1	NC_000017.11
rs74571696	chr17	46046319	44123685	G	A	0.799	0.793	0.971	0.0611986	0.0109	1.902e-08	53386	77258	58749.1	NC_000017.11
rs74573628	chr17	45905595	43982961	T	C	0.799	0.793	0.98	0.0611045	0.0108	1.677e-08	53386	77258	58749.1	NC_000017.11
rs74579538	chr17	45714286	43791652	G	A	0.799	0.793	0.982	0.0614995	0.0108	1.276e-08	53386	77258	58749.1	NC_000017.11
rs7288455	chr22	39570542	39966547	A	G	0.401	0.416	0.972	-0.0511986	0.0089	8.192e-09	53386	77258	58749.1	NC_000022.11
rs8139773	chr22	39579686	39975691	A	G	0.582	0.596	0.98	-0.0507987	0.0088	8.501e-09	53386	77258	58749.1	NC_000022.11
rs9607658	chr22	39561735	39957740	T	C	0.464	0.48	0.985	-0.0517987	0.0087	2.479e-09	53386	77258	58749.1	NC_000022.11
rs9611198	chr22	39559868	39955873	A	C	0.461	0.478	0.988	-0.0511038	0.0087	3.94e-09	53386	77258	58749.1	NC_000022.11
rs62228477	chr22	39567421	39963426	A	G	0.452	0.468	0.971	-0.0517987	0.0088	3.306e-09	53386	77258	58749.1	NC_000022.11
rs1123317	chr1	177331243	177300379	C	T	0.866	0.877	1	-0.0730009	0.0128	1.246e-08	53386	77258	58749.1	NC_000001.11
rs16851037	chr1	177302177	177271313	G	A	0.792	0.805	0.998	-0.0741957	0.0107	4.874e-12	53386	77258	58749.1	NC_000001.11
rs16851048	chr1	177306870	177276006	T	C	0.792	0.805	0.995	-0.0744973	0.0107	4.149e-12	53386	77258	58749.1	NC_000001.11
rs16851050	chr1	177312610	177281746	A	G	0.867	0.877	1	-0.0722052	0.0129	1.899e-08	53386	77258	58749.1	NC_000001.11
rs16851062	chr1	177328094	177297230	A	G	0.867	0.878	1	-0.0719042	0.0129	2.285e-08	53386	77258	58749.1	NC_000001.11
rs112514430	chr1	177323734	177292870	C	T	0.866	0.877	1	-0.0723987	0.0128	1.691e-08	53386	77258	58749.1	NC_000001.11
rs11576836	chr1	177450493	177419629	A	G	0.83	0.839	0.983	-0.0691036	0.0117	3.455e-09	53386	77258	58749.1	NC_000001.11
rs11577482	chr1	177448528	177417664	G	A	0.831	0.84	0.983	-0.0686001	0.0117	4.598e-09	53386	77258	58749.1	NC_000001.11
rs11578741	chr1	177443582	177412718	C	T	0.831	0.84	0.986	-0.0685037	0.0117	4.619e-09	53386	77258	58749.1	NC_000001.11
rs11579573	chr1	177440336	177409472	C	T	0.831	0.84	0.986	-0.0683003	0.0117	4.828e-09	53386	77258	58749.1	NC_000001.11
rs11581477	chr1	177284162	177253298	T	G	0.859	0.87	0.998	-0.0733021	0.0126	5.881e-09	53386	77258	58749.1	NC_000001.11
rs11582132	chr1	177286105	177255241	A	C	0.861	0.872	0.998	-0.0750038	0.0126	2.951e-09	53386	77258	58749.1	NC_000001.11
rs11583327	chr1	177274446	177243582	G	A	0.859	0.87	0.996	-0.0732053	0.0126	6.168e-09	53386	77258	58749.1	NC_000001.11
rs11585306	chr1	177294032	177263168	G	C	0.861	0.872	1	-0.0758988	0.0126	1.86e-09	53386	77258	58749.1	NC_000001.11
rs11587000	chr1	177291972	177261108	G	A	0.861	0.872	1	-0.0758988	0.0126	1.801e-09	53386	77258	58749.1	NC_000001.11
rs11587772	chr1	177442618	177411754	A	C	0.831	0.839	0.986	-0.0682039	0.0117	5.248e-09	53386	77258	58749.1	NC_000001.11
rs17315200	chr1	177282656	177251792	G	A	0.859	0.87	0.998	-0.072603	0.0126	8.238e-09	53386	77258	58749.1	NC_000001.11
rs17315214	chr1	177283149	177252285	G	T	0.859	0.87	0.998	-0.072603	0.0126	8.156e-09	53386	77258	58749.1	NC_000001.11
rs17315298	chr1	177302661	177271797	C	T	0.861	0.872	1	-0.0759959	0.0126	1.803e-09	53386	77258	58749.1	NC_000001.11
rs17380778	chr1	177268397	177237533	G	A	0.862	0.873	0.995	-0.074896	0.0127	3.973e-09	53386	77258	58749.1	NC_000001.11
rs17610666	chr1	177447610	177416746	A	G	0.831	0.84	0.984	-0.0683966	0.0117	4.838e-09	53386	77258	58749.1	NC_000001.11
rs17659437	chr1	177337251	177306387	T	C	0.866	0.878	0.998	-0.0827948	0.0129	1.245e-10	53386	77258	58749.1	NC_000001.11
rs1883242	chr1	177319199	177288335	T	C	0.867	0.877	1	-0.072603	0.0128	1.586e-08	53386	77258	58749.1	NC_000001.11
rs1883243	chr1	177319072	177288208	C	G	0.867	0.877	1	-0.072603	0.0128	1.592e-08	53386	77258	58749.1	NC_000001.11
rs1883244	chr1	177314487	177283623	C	T	0.867	0.878	1	-0.072001	0.0129	2.177e-08	53386	77258	58749.1	NC_000001.11
rs1883903	chr1	177444048	177413184	C	T	0.831	0.84	0.986	-0.0683966	0.0117	4.747e-09	53386	77258	58749.1	NC_000001.11
rs1883904	chr1	177438820	177407956	A	G	0.831	0.84	0.986	-0.0683966	0.0117	4.515e-09	53386	77258	58749.1	NC_000001.11
rs1883905	chr1	177438494	177407630	A	G	0.831	0.84	0.986	-0.0683966	0.0117	4.545e-09	53386	77258	58749.1	NC_000001.11
rs1996742	chr1	177284809	177253945	A	C	0.859	0.87	0.998	-0.0730977	0.0126	6.336e-09	53386	77258	58749.1	NC_000001.11
rs2205886	chr1	177325284	177294420	G	A	0.867	0.878	1	-0.072001	0.0129	2.173e-08	53386	77258	58749.1	NC_000001.11
rs2223297	chr1	177328865	177298001	C	G	0.867	0.878	1	-0.0719042	0.0129	2.219e-08	53386	77258	58749.1	NC_000001.11
rs11535	chr2	232878822	233743532	G	C	0.677	0.692	0.994	-0.0773995	0.0093	6.372e-17	53386	77258	58749.1	NC_000002.12
rs17164	chr2	232728789	233593499	C	T	0.367	0.352	0.982	0.0746992	0.009	1.287e-16	53386	77258	58749.1	NC_000002.12
rs1022329	chr2	232726529	233591239	T	C	0.39	0.375	0.98	0.072702	0.0089	3.634e-16	53386	77258	58749.1	NC_000002.12
rs1078323	chr2	232816802	233681512	T	G	0.633	0.648	0.993	-0.0740018	0.009	1.635e-16	53386	77258	58749.1	NC_000002.12
rs1083514	chr2	232924760	233789470	G	T	0.543	0.557	0.999	-0.0617052	0.0086	8.835e-13	53386	77258	58749.1	NC_000002.12
rs1083515	chr2	232924753	233789463	C	T	0.543	0.557	0.999	-0.0618967	0.0086	7.886e-13	53386	77258	58749.1	NC_000002.12
rs1083517	chr2	232924287	233788997	C	T	0.543	0.557	0.998	-0.0620988	0.0086	6.274e-13	53386	77258	58749.1	NC_000002.12
rs1083518	chr2	232924179	233788889	G	A	0.543	0.557	0.998	-0.0620988	0.0086	6.602e-13	53386	77258	58749.1	NC_000002.12
rs1083519	chr2	232924159	233788869	C	T	0.543	0.557	0.998	-0.0620988	0.0086	6.788e-13	53386	77258	58749.1	NC_000002.12
rs1083520	chr2	232924152	233788862	A	G	0.543	0.557	0.998	-0.0620031	0.0086	7.076e-13	53386	77258	58749.1	NC_000002.12
rs1083521	chr2	232924024	233788734	A	G	0.543	0.557	0.998	-0.0620988	0.0086	6.569e-13	53386	77258	58749.1	NC_000002.12
rs1083522	chr2	232880811	233745521	C	T	0.68	0.694	0.993	-0.0743034	0.0093	1.283e-15	53386	77258	58749.1	NC_000002.12
rs1104764	chr2	232697033	233561743	C	G	0.396	0.382	0.929	0.074198	0.0091	4.437e-16	53386	77258	58749.1	NC_000002.12
rs1384292	chr2	212537917	213402641	G	C	0.54	0.548	0.963	-0.0488017	0.0088	3.046e-08	53386	77258	58749.1	NC_000002.12
rs1446307	chr2	232775004	233639714	A	G	0.788	0.778	0.996	0.0625991	0.0105	2.196e-09	53386	77258	58749.1	NC_000002.12
rs11684636	chr2	232827185	233691895	G	A	0.831	0.821	0.996	0.0627964	0.0114	3.623e-08	53386	77258	58749.1	NC_000002.12
rs11685169	chr2	232748473	233613183	T	C	0.788	0.778	0.987	0.0622045	0.0105	3.319e-09	53386	77258	58749.1	NC_000002.12
rs11687379	chr2	232713015	233577725	C	T	0.789	0.778	0.958	0.0630969	0.0107	3.849e-09	53386	77258	58749.1	NC_000002.12
rs11688166	chr2	232701500	233566210	A	G	0.365	0.35	0.952	0.0749034	0.0092	3.731e-16	53386	77258	58749.1	NC_000002.12
rs11688622	chr2	232754131	233618841	C	A	0.787	0.777	0.987	0.0618004	0.0105	3.913e-09	53386	77258	58749.1	NC_000002.12
rs11688691	chr2	232754120	233618830	G	A	0.787	0.777	0.987	0.0621012	0.0105	3.402e-09	53386	77258	58749.1	NC_000002.12
rs11689661	chr2	232820123	233684833	C	T	0.831	0.821	0.995	0.0627964	0.0114	3.675e-08	53386	77258	58749.1	NC_000002.12
rs11689851	chr2	232702632	233567342	A	G	0.365	0.35	0.957	0.0746992	0.0092	3.556e-16	53386	77258	58749.1	NC_000002.12
rs11694434	chr2	232738488	233603198	G	A	0.788	0.778	0.985	0.061697	0.0105	4.707e-09	53386	77258	58749.1	NC_000002.12
rs11694989	chr2	232689789	233554499	T	C	0.435	0.421	0.968	0.0539956	0.0088	9.63e-10	53386	77258	58749.1	NC_000002.12
rs11695762	chr2	232799350	233664060	C	T	0.788	0.778	0.995	0.0618004	0.0105	3.462e-09	53386	77258	58749.1	NC_000002.12
rs11893358	chr2	232772212	233636922	T	C	0.389	0.374	0.995	0.073204	0.0089	1.425e-16	53386	77258	58749.1	NC_000002.12
rs11904619	chr2	232855456	233720166	T	C	0.793	0.783	0.987	0.061302	0.0106	7.224e-09	53386	77258	58749.1	NC_000002.12
rs12052869	chr2	232726841	233591551	G	A	0.788	0.778	0.975	0.0622985	0.0106	3.983e-09	53386	77258	58749.1	NC_000002.12
rs12105766	chr2	232752937	233617647	T	C	0.39	0.375	0.991	0.072702	0.0089	2.393e-16	53386	77258	58749.1	NC_000002.12
rs12327967	chr2	232946052	233810762	A	G	0.837	0.828	0.937	0.0660967	0.0119	3.053e-08	53386	77258	58749.1	NC_000002.12
rs12328140	chr2	232847277	233711987	G	A	0.789	0.778	0.997	0.0624019	0.0105	2.488e-09	53386	77258	58749.1	NC_000002.12
rs12619195	chr2	232813616	233678326	G	A	0.611	0.626	0.992	-0.0719042	0.0089	5.088e-16	53386	77258	58749.1	NC_000002.12
rs12694915	chr2	232721792	233586502	T	C	0.787	0.777	0.968	0.0622045	0.0106	4.746e-09	53386	77258	58749.1	NC_000002.12
rs12694916	chr2	232743453	233608163	A	G	0.789	0.778	0.986	0.0622045	0.0105	3.36e-09	53386	77258	58749.1	NC_000002.12
rs12989905	chr2	232687444	233552154	C	G	0.439	0.424	0.969	0.0548953	0.0088	4.956e-10	53386	77258	58749.1	NC_000002.12
rs12992588	chr2	232888512	233753222	C	T	0.786	0.776	0.992	0.059796	0.0104	1.06e-08	53386	77258	58749.1	NC_000002.12
rs12993791	chr2	232825372	233690082	C	T	0.635	0.65	0.995	-0.072603	0.009	5.756e-16	53386	77258	58749.1	NC_000002.12
rs12999865	chr2	232762540	233627250	T	C	0.39	0.375	0.993	0.0728972	0.0089	1.927e-16	53386	77258	58749.1	NC_000002.12
rs13001052	chr2	232819274	233683984	C	T	0.636	0.651	0.989	-0.072603	0.009	7.233e-16	53386	77258	58749.1	NC_000002.12
rs13007579	chr2	232860654	233725364	G	A	0.635	0.649	0.995	-0.0723019	0.009	7.534e-16	53386	77258	58749.1	NC_000002.12
rs13008436	chr2	232855238	233719948	C	T	0.624	0.639	0.982	-0.0680968	0.009	3.099e-14	53386	77258	58749.1	NC_000002.12
rs13009957	chr2	232848527	233713237	G	A	0.634	0.649	0.996	-0.0730977	0.009	3.468e-16	53386	77258	58749.1	NC_000002.12
rs13012585	chr2	232866776	233731486	C	T	0.789	0.778	0.997	0.0627964	0.0105	1.944e-09	53386	77258	58749.1	NC_000002.12
rs10176930	chr2	232834809	233699519	T	C	0.831	0.821	0.997	0.0627025	0.0114	3.72e-08	53386	77258	58749.1	NC_000002.12
rs10178713	chr2	232849408	233714118	C	T	0.789	0.779	0.997	0.0628997	0.0105	1.881e-09	53386	77258	58749.1	NC_000002.12
rs10190211	chr2	232752602	233617312	G	A	0.788	0.778	0.989	0.0622045	0.0105	3.181e-09	53386	77258	58749.1	NC_000002.12
rs10193403	chr2	232937973	233802683	T	A	0.681	0.668	0.973	0.061603	0.0093	3.393e-11	53386	77258	58749.1	NC_000002.12
rs10205801	chr2	232732486	233597196	G	A	0.462	0.45	0.982	0.0625991	0.0087	6.559e-13	53386	77258	58749.1	NC_000002.12
rs10207739	chr2	232819387	233684097	T	C	0.831	0.821	0.995	0.0625991	0.0114	3.961e-08	53386	77258	58749.1	NC_000002.12
rs10209575	chr2	232693280	233557990	C	A	0.79	0.781	0.895	0.0641009	0.0111	7.628e-09	53386	77258	58749.1	NC_000002.12
rs10210717	chr2	232924366	233789076	C	T	0.683	0.669	0.993	0.0603046	0.0092	5.873e-11	53386	77258	58749.1	NC_000002.12
rs10210953	chr2	232834120	233698830	G	A	0.61	0.626	0.995	-0.071496	0.0089	6.908e-16	53386	77258	58749.1	NC_000002.12
rs10427328	chr2	232705494	233570204	T	C	0.388	0.373	0.958	0.0731018	0.009	6.34e-16	53386	77258	58749.1	NC_000002.12
rs10933406	chr2	232694602	233559312	T	C	0.388	0.374	0.926	0.0743001	0.0092	6.133e-16	53386	77258	58749.1	NC_000002.12
rs10933407	chr2	232746278	233610988	A	G	0.788	0.778	0.987	0.0622985	0.0105	3.118e-09	53386	77258	58749.1	NC_000002.12
rs10933408	chr2	232746926	233611636	C	G	0.789	0.778	0.987	0.0624019	0.0105	3.055e-09	53386	77258	58749.1	NC_000002.12
rs11675082	chr2	232925772	233790482	C	G	0.544	0.558	0.996	-0.0618967	0.0086	8.338e-13	53386	77258	58749.1	NC_000002.12
rs11675479	chr2	232691243	233555953	T	C	0.417	0.403	0.943	0.0572023	0.009	2.025e-10	53386	77258	58749.1	NC_000002.12
rs11679581	chr2	232824086	233688796	T	C	0.788	0.778	0.997	0.0622985	0.0105	2.459e-09	53386	77258	58749.1	NC_000002.12
rs13021823	chr2	232822152	233686862	A	G	0.632	0.647	0.99	-0.0727965	0.009	5.032e-16	53386	77258	58749.1	NC_000002.12
rs13024330	chr2	232850777	233715487	G	A	0.634	0.649	0.996	-0.0730009	0.009	3.625e-16	53386	77258	58749.1	NC_000002.12
rs13035517	chr2	232887611	233752321	A	G	0.785	0.775	0.993	0.0592967	0.0104	1.322e-08	53386	77258	58749.1	NC_000002.12
rs13383733	chr2	232870110	233734820	C	T	0.789	0.778	0.996	0.0630969	0.0105	1.651e-09	53386	77258	58749.1	NC_000002.12
rs13386650	chr2	232728519	233593229	A	G	0.787	0.777	0.976	0.0621012	0.0106	4.233e-09	53386	77258	58749.1	NC_000002.12
rs13387762	chr2	232871314	233736024	G	A	0.788	0.777	0.996	0.0624958	0.0104	2.212e-09	53386	77258	58749.1	NC_000002.12
rs13390935	chr2	232930724	233795434	C	T	0.789	0.779	0.979	0.0582972	0.0106	3.453e-08	53386	77258	58749.1	NC_000002.12
rs13391061	chr2	232930826	233795536	C	T	0.789	0.779	0.979	0.0579953	0.0106	4.124e-08	53386	77258	58749.1	NC_000002.12
rs13396293	chr2	232708743	233573453	C	G	0.788	0.778	0.951	0.0622985	0.0107	6.473e-09	53386	77258	58749.1	NC_000002.12
rs13400104	chr2	232945489	233810199	A	G	0.837	0.828	0.936	0.0657035	0.0119	3.665e-08	53386	77258	58749.1	NC_000002.12
rs13408229	chr2	232817332	233682042	G	A	0.831	0.821	0.994	0.0625991	0.0114	3.995e-08	53386	77258	58749.1	NC_000002.12
rs13412034	chr2	232724962	233589672	A	G	0.788	0.778	0.972	0.0619038	0.0106	5.22e-09	53386	77258	58749.1	NC_000002.12
rs13412513	chr2	232728627	233593337	G	T	0.788	0.778	0.976	0.0624019	0.0106	3.637e-09	53386	77258	58749.1	NC_000002.12
rs13423949	chr2	232918325	233783035	T	G	0.788	0.778	0.989	0.0590988	0.0105	1.88e-08	53386	77258	58749.1	NC_000002.12
rs13424896	chr2	232892269	233756979	C	T	0.785	0.775	0.991	0.0590988	0.0104	1.554e-08	53386	77258	58749.1	NC_000002.12
rs13425525	chr2	232797717	233662427	C	T	0.788	0.777	0.995	0.0619038	0.0105	3.216e-09	53386	77258	58749.1	NC_000002.12
rs13425918	chr2	232849976	233714686	A	G	0.788	0.778	0.997	0.0622045	0.0105	2.753e-09	53386	77258	58749.1	NC_000002.12
rs1878287	chr2	232925939	233790649	G	T	0.709	0.722	0.988	-0.074605	0.0096	6.086e-15	53386	77258	58749.1	NC_000002.12
rs1878289	chr2	232926898	233791608	C	G	0.544	0.557	0.997	-0.0613968	0.0086	1.224e-12	53386	77258	58749.1	NC_000002.12
rs1973675	chr2	232771740	233636450	A	G	0.39	0.374	0.995	0.0728972	0.0088	1.656e-16	53386	77258	58749.1	NC_000002.12
rs1980168	chr2	232941522	233806232	T	G	0.316	0.302	0.968	0.0704025	0.0094	8.521e-14	53386	77258	58749.1	NC_000002.12
rs1980169	chr2	232941587	233806297	G	A	0.316	0.302	0.968	0.0701975	0.0094	1.029e-13	53386	77258	58749.1	NC_000002.12
rs1996342	chr2	232940789	233805499	T	C	0.316	0.303	0.971	0.0701975	0.0094	9.92e-14	53386	77258	58749.1	NC_000002.12
rs2004202	chr2	232925579	233790289	C	G	0.543	0.557	0.999	-0.0617052	0.0086	8.969e-13	53386	77258	58749.1	NC_000002.12
rs2004203	chr2	232925737	233790447	G	A	0.544	0.557	0.998	-0.0617052	0.0086	9.102e-13	53386	77258	58749.1	NC_000002.12
rs2010496	chr2	232688802	233553512	T	C	0.438	0.424	0.971	0.0537967	0.0088	9.727e-10	53386	77258	58749.1	NC_000002.12
rs2012423	chr2	232702204	233566914	T	C	0.388	0.374	0.953	0.0728043	0.0091	9.155e-16	53386	77258	58749.1	NC_000002.12
rs2044450	chr2	232854167	233718877	T	C	0.793	0.783	0.989	0.061697	0.0106	5.571e-09	53386	77258	58749.1	NC_000002.12
rs2048866	chr2	232888412	233753122	A	G	0.785	0.775	0.992	0.0590045	0.0104	1.55e-08	53386	77258	58749.1	NC_000002.12
rs2102788	chr2	232941102	233805812	G	A	0.316	0.302	0.969	0.0707007	0.0094	6.591e-14	53386	77258	58749.1	NC_000002.12
rs2289911	chr2	232839542	233704252	A	G	0.635	0.65	0.996	-0.0727965	0.009	4.817e-16	53386	77258	58749.1	NC_000002.12
rs2289914	chr2	232777520	233642230	T	A	0.788	0.778	0.996	0.0624958	0.0105	2.371e-09	53386	77258	58749.1	NC_000002.12
rs2289915	chr2	232777214	233641924	C	T	0.788	0.778	0.996	0.0624019	0.0105	2.524e-09	53386	77258	58749.1	NC_000002.12
rs2292724	chr2	232884968	233749678	T	G	0.79	0.779	0.99	0.061697	0.0105	4.496e-09	53386	77258	58749.1	NC_000002.12
rs2292725	chr2	232885364	233750074	C	T	0.785	0.775	0.994	0.0584953	0.0104	1.999e-08	53386	77258	58749.1	NC_000002.12
rs2293780	chr2	232770503	233635213	T	C	0.39	0.374	0.995	0.073204	0.0088	1.376e-16	53386	77258	58749.1	NC_000002.12
rs2293782	chr2	232769842	233634552	T	C	0.788	0.778	0.996	0.0627964	0.0105	1.897e-09	53386	77258	58749.1	NC_000002.12
rs2305139	chr2	232795994	233660704	T	G	0.788	0.778	0.995	0.0624958	0.0105	2.396e-09	53386	77258	58749.1	NC_000002.12
rs2344611	chr2	232717227	233581937	A	G	0.365	0.35	0.97	0.0749961	0.0091	1.642e-16	53386	77258	58749.1	NC_000002.12
rs2344613	chr2	232738355	233603065	C	G	0.367	0.351	0.987	0.0743001	0.009	1.502e-16	53386	77258	58749.1	NC_000002.12
rs2592114	chr2	232898354	233763064	C	G	0.576	0.586	0.987	-0.0497997	0.0088	1.306e-08	53386	77258	58749.1	NC_000002.12
rs2592118	chr2	232927715	233792425	C	T	0.544	0.557	0.995	-0.0615031	0.0087	1.158e-12	53386	77258	58749.1	NC_000002.12
rs2592120	chr2	232928954	233793664	C	T	0.684	0.698	0.987	-0.0701972	0.0094	6.25e-14	53386	77258	58749.1	NC_000002.12
rs2592127	chr2	232926938	233791648	G	T	0.544	0.557	0.997	-0.0613011	0.0086	1.362e-12	53386	77258	58749.1	NC_000002.12
rs2675953	chr2	232884855	233749565	G	C	0.678	0.693	0.992	-0.0730977	0.0093	3.271e-15	53386	77258	58749.1	NC_000002.12
rs2675954	chr2	232885917	233750627	C	G	0.68	0.694	0.991	-0.0719042	0.0093	1.044e-14	53386	77258	58749.1	NC_000002.12
rs2675955	chr2	232888571	233753281	G	A	0.696	0.71	0.981	-0.0776048	0.0095	2.886e-16	53386	77258	58749.1	NC_000002.12
rs2675956	chr2	232888630	233753340	G	A	0.619	0.632	0.987	-0.065798	0.0089	1.847e-13	53386	77258	58749.1	NC_000002.12
rs2675959	chr2	232927278	233791988	T	A	0.708	0.722	0.986	-0.074799	0.0096	5.439e-15	53386	77258	58749.1	NC_000002.12
rs2675960	chr2	232927399	233792109	G	T	0.544	0.557	0.996	-0.0613968	0.0086	1.222e-12	53386	77258	58749.1	NC_000002.12
rs2675964	chr2	232928966	233793676	A	G	0.685	0.699	0.987	-0.0707015	0.0094	4.029e-14	53386	77258	58749.1	NC_000002.12
rs2675965	chr2	232929026	233793736	C	T	0.684	0.698	0.988	-0.0698969	0.0093	7.372e-14	53386	77258	58749.1	NC_000002.12
rs2675968	chr2	232871534	233736244	C	T	0.677	0.692	0.995	-0.0769998	0.0093	8.495e-17	53386	77258	58749.1	NC_000002.12
rs2675972	chr2	232862126	233726836	G	A	0.611	0.626	0.993	-0.0713993	0.0089	8.354e-16	53386	77258	58749.1	NC_000002.12
rs113295311	chr2	232754027	233618737	T	C	0.788	0.778	0.99	0.0619978	0.0105	3.415e-09	53386	77258	58749.1	NC_000002.12
rs1027407	chr4	175797785	176718936	G	A	0.937	0.941	0.97	-0.118502	0.0184	1.264e-10	52493	75664	57604.4	NC_000004.12
rs1106568	chr4	175940150	176861301	G	A	0.252	0.242	1	0.0670042	0.0099	1.569e-11	53386	77258	58749.1	NC_000004.12
rs1427633	chr4	167052991	167974142	G	C	0.419	0.407	0.984	0.0483043	0.0088	4.097e-08	53386	77258	58749.1	NC_000004.12
rs2333321	chr4	175938841	176859992	A	G	0.218	0.208	0.998	0.0712038	0.0105	1.248e-11	53386	77258	58749.1	NC_000004.12
rs12642846	chr4	169376748	170297899	G	A	0.508	0.496	1	0.047103	0.0086	4.131e-08	53386	77258	58749.1	NC_000004.12
rs12648554	chr4	169377857	170299008	A	C	0.508	0.496	1	0.047599	0.0086	3.033e-08	53386	77258	58749.1	NC_000004.12
rs12650246	chr4	169448984	170370135	C	T	0.46	0.448	0.997	0.047103	0.0086	4.746e-08	53386	77258	58749.1	NC_000004.12
rs13112591	chr4	169282697	170203848	A	C	0.502	0.518	0.989	-0.0497997	0.0086	8.644e-09	53386	77258	58749.1	NC_000004.12
rs13145415	chr4	30821535	30823157	G	T	0.84	0.832	0.99	0.0642979	0.0117	3.951e-08	53386	77258	58749.1	NC_000004.12
rs17611770	chr4	175929894	176851045	A	T	0.783	0.792	0.99	-0.0707981	0.0106	1.958e-11	53386	77258	58749.1	NC_000004.12
rs10033966	chr4	175815810	176736961	C	T	0.933	0.937	0.99	-0.110206	0.0177	5.237e-10	52493	75664	57604.4	NC_000004.12
rs10866338	chr4	169381347	170302498	C	T	0.51	0.498	1	0.0475036	0.0086	3.151e-08	53386	77258	58749.1	NC_000004.12
rs11132803	chr4	169376558	170297709	G	A	0.508	0.496	1	0.0471984	0.0086	3.775e-08	53386	77258	58749.1	NC_000004.12
rs11736069	chr4	175835443	176756594	A	T	0.928	0.933	0.945	-0.103096	0.0174	2.866e-09	53386	77258	58749.1	NC_000004.12
rs11941714	chr4	31201047	31202669	G	A	0.673	0.664	0.963	0.0515957	0.0093	3.073e-08	53386	77258	58749.1	NC_000004.12
rs11945986	chr4	175805455	176726606	A	T	0.933	0.937	0.987	-0.112105	0.0178	2.899e-10	52493	75664	57604.4	NC_000004.12
rs12498839	chr4	175810250	176731401	G	A	0.937	0.941	0.984	-0.118705	0.0183	7.904e-11	52493	75664	57604.4	NC_000004.12
rs12500131	chr4	169388304	170309455	T	C	0.47	0.457	0.997	0.0495994	0.0086	9.03e-09	53386	77258	58749.1	NC_000004.12
rs12512610	chr4	169279647	170200798	T	A	0.502	0.517	0.985	-0.0497997	0.0087	9.205e-09	53386	77258	58749.1	NC_000004.12
rs112512912	chr4	31202116	31203738	C	T	0.674	0.665	0.958	0.0511968	0.0094	4.482e-08	53386	77258	58749.1	NC_000004.12
rs113914479	chr4	31202004	31203626	C	A	0.674	0.665	0.959	0.0511968	0.0093	4.413e-08	53386	77258	58749.1	NC_000004.12
rs10117	chr5	138556481	137892170	G	A	0.613	0.602	0.996	0.0549994	0.0088	4.659e-10	53386	77258	58749.1	NC_000005.10
rs154069	chr5	138541231	137876920	G	A	0.611	0.6	0.998	0.0533986	0.0088	1.451e-09	53386	77258	58749.1	NC_000005.10
rs154075	chr5	138526893	137862582	G	T	0.385	0.396	0.993	-0.0532004	0.0089	1.954e-09	53386	77258	58749.1	NC_000005.10
rs154076	chr5	138527445	137863134	A	C	0.389	0.4	0.993	-0.0532004	0.0088	1.784e-09	53386	77258	58749.1	NC_000005.10
rs181919	chr5	138546923	137882612	A	G	0.61	0.599	0.997	0.0539956	0.0088	9.279e-10	53386	77258	58749.1	NC_000005.10
rs187653	chr5	138547009	137882698	T	C	0.611	0.6	0.997	0.0542988	0.0088	7.458e-10	53386	77258	58749.1	NC_000005.10
rs188731	chr5	138545415	137881104	T	C	0.61	0.599	0.997	0.0539956	0.0088	9.684e-10	53386	77258	58749.1	NC_000005.10
rs255999	chr5	138554110	137889799	A	G	0.61	0.599	0.996	0.0540999	0.0088	8.623e-10	53386	77258	58749.1	NC_000005.10
rs256002	chr5	138559529	137895218	C	T	0.612	0.602	0.995	0.0548006	0.0088	5.79e-10	53386	77258	58749.1	NC_000005.10
rs256006	chr5	138561405	137897094	A	G	0.612	0.602	0.995	0.0548006	0.0088	5.587e-10	53386	77258	58749.1	NC_000005.10
rs256007	chr5	138561900	137897589	A	C	0.616	0.606	0.994	0.0548006	0.0089	6.319e-10	53386	77258	58749.1	NC_000005.10
rs256013	chr5	138568109	137903798	T	C	0.615	0.604	0.993	0.0542041	0.0089	9.254e-10	53386	77258	58749.1	NC_000005.10
rs256014	chr5	138567395	137903084	A	G	0.611	0.6	0.994	0.0542041	0.0088	8.776e-10	53386	77258	58749.1	NC_000005.10
rs256017	chr5	138564350	137900039	G	T	0.615	0.604	0.994	0.0542041	0.0089	9.526e-10	53386	77258	58749.1	NC_000005.10
rs1811371	chr5	138601216	137936905	G	T	0.395	0.405	0.989	-0.0525994	0.0088	2.712e-09	53386	77258	58749.1	NC_000005.10
rs2043273	chr5	138595402	137931091	C	T	0.389	0.4	0.989	-0.0538967	0.0089	1.159e-09	53386	77258	58749.1	NC_000005.10
rs2069117	chr5	152864991	152244551	A	C	0.353	0.367	0.999	-0.0562953	0.009	3.385e-10	53386	77258	58749.1	NC_000005.10
rs11956240	chr5	138504604	137840293	C	T	0.453	0.463	0.988	-0.053	0.0087	1.089e-09	53386	77258	58749.1	NC_000005.10
rs11957778	chr5	138582137	137917826	G	A	0.39	0.401	0.989	-0.0542978	0.0089	9.065e-10	53386	77258	58749.1	NC_000005.10
rs12516389	chr5	153153024	152532584	G	A	0.802	0.79	1	0.0597018	0.0107	2.178e-08	53386	77258	58749.1	NC_000005.10
rs12522365	chr5	153182403	152561963	G	A	0.802	0.79	1.01	0.0603046	0.0106	1.471e-08	53386	77258	58749.1	NC_000005.10
rs12652777	chr5	156348065	155775075	T	C	0.489	0.478	0.997	0.0487997	0.0086	1.523e-08	53386	77258	58749.1	NC_000005.10
rs12652844	chr5	152935858	152315418	T	C	0.724	0.707	0.994	0.067696	0.0096	1.631e-12	53386	77258	58749.1	NC_000005.10
rs12659715	chr5	152930498	152310058	A	G	0.724	0.707	0.995	0.0676026	0.0096	1.702e-12	53386	77258	58749.1	NC_000005.10
rs13155345	chr5	138519235	137854924	T	C	0.453	0.463	0.99	-0.0525046	0.0087	1.511e-09	53386	77258	58749.1	NC_000005.10
rs13157119	chr5	153167375	152546935	C	T	0.801	0.789	1.01	0.0580991	0.0106	4.692e-08	53386	77258	58749.1	NC_000005.10
rs13159624	chr5	138609348	137945037	C	T	0.402	0.412	0.993	-0.0496	0.0088	1.789e-08	53386	77258	58749.1	NC_000005.10
rs13164092	chr5	138505171	137840860	A	G	0.453	0.463	0.988	-0.0529051	0.0087	1.158e-09	53386	77258	58749.1	NC_000005.10
rs13165665	chr5	138610811	137946500	A	G	0.401	0.411	0.989	-0.0497997	0.0088	1.623e-08	53386	77258	58749.1	NC_000005.10
rs13165802	chr5	138522803	137858492	G	A	0.453	0.463	0.987	-0.0532004	0.0087	9.583e-10	53386	77258	58749.1	NC_000005.10
rs13168691	chr5	153186517	152566077	G	C	0.802	0.79	1.01	0.0592967	0.0106	2.5e-08	53386	77258	58749.1	NC_000005.10
rs13169274	chr5	138519616	137855305	T	C	0.453	0.463	0.99	-0.0525046	0.0087	1.418e-09	53386	77258	58749.1	NC_000005.10
rs13176510	chr5	153168930	152548490	A	T	0.802	0.79	1.01	0.0592967	0.0106	2.51e-08	53386	77258	58749.1	NC_000005.10
rs13185992	chr5	138589946	137925635	C	T	0.385	0.396	0.989	-0.0542028	0.0089	1.022e-09	53386	77258	58749.1	NC_000005.10
rs13436896	chr5	139687513	139067098	G	A	0.651	0.666	0.99	-0.0515038	0.0091	1.574e-08	53386	77258	58749.1	NC_000005.10
rs17207604	chr5	138595901	137931590	G	A	0.389	0.4	0.989	-0.0540972	0.0089	1.036e-09	53386	77258	58749.1	NC_000005.10
rs17565505	chr5	152684873	152064433	C	T	0.747	0.734	0.996	0.0572967	0.0098	5.868e-09	53386	77258	58749.1	NC_000005.10
rs17565693	chr5	152691204	152070764	C	T	0.744	0.731	0.994	0.0558982	0.0098	1.225e-08	53386	77258	58749.1	NC_000005.10
rs17565727	chr5	152701778	152081338	G	A	0.745	0.732	0.994	0.0548006	0.0098	2.386e-08	53386	77258	58749.1	NC_000005.10
rs2336880	chr5	139684143	139063728	G	A	0.651	0.667	0.997	-0.0525046	0.0091	7.724e-09	53386	77258	58749.1	NC_000005.10
rs10046082	chr5	152581885	151961446	G	A	0.751	0.738	0.996	0.0565977	0.0099	1.035e-08	53386	77258	58749.1	NC_000005.10
rs10059371	chr5	139684682	139064267	C	G	0.65	0.666	0.996	-0.0523992	0.0091	7.84e-09	53386	77258	58749.1	NC_000005.10
rs10447226	chr5	139649225	139028810	G	T	0.7	0.713	0.964	-0.0544984	0.0096	1.391e-08	53386	77258	58749.1	NC_000005.10
rs11738995	chr5	138591930	137927619	C	G	0.389	0.4	0.989	-0.0542028	0.0089	9.287e-10	53386	77258	58749.1	NC_000005.10
rs11745065	chr5	138603481	137939170	G	C	0.395	0.405	0.99	-0.051904	0.0088	4.385e-09	53386	77258	58749.1	NC_000005.10
rs11745933	chr5	138604476	137940165	C	T	0.397	0.407	0.989	-0.0515038	0.0088	5.558e-09	53386	77258	58749.1	NC_000005.10
rs11746692	chr5	138610666	137946355	C	A	0.402	0.412	0.989	-0.0497051	0.0088	1.711e-08	53386	77258	58749.1	NC_000005.10
rs113356263	chr5	152692077	152071637	C	T	0.745	0.731	0.994	0.0551982	0.0098	1.854e-08	53386	77258	58749.1	NC_000005.10
rs113568682	chr5	152920194	152299754	A	T	0.724	0.707	0.997	0.067696	0.0096	1.509e-12	53386	77258	58749.1	NC_000005.10
rs113759615	chr5	152573501	151953062	G	A	0.751	0.738	0.996	0.0569	0.0099	9.042e-09	53386	77258	58749.1	NC_000005.10
rs113799727	chr5	152698812	152078372	G	T	0.745	0.732	0.994	0.0546965	0.0098	2.659e-08	53386	77258	58749.1	NC_000005.10
rs150724965	chr5	152591457	151971018	A	T	0.751	0.738	0.997	0.0570984	0.0099	7.754e-09	53386	77258	58749.1	NC_000005.10
rs148475046	chr5	152810675	152190235	A	G	0.733	0.717	0.991	0.065104	0.0097	1.755e-11	53386	77258	58749.1	NC_000005.10
rs111770575	chr5	152862767	152242327	C	T	0.724	0.707	0.996	0.0687982	0.0096	6.389e-13	53386	77258	58749.1	NC_000005.10
rs1978	chr6	26377345	26377573	T	A	0.904	0.889	1	0.148799	0.0142	1.108e-25	53386	77258	58749.1	NC_000006.12
rs1979	chr6	26377363	26377591	G	T	0.904	0.889	1	0.148696	0.0142	1.203e-25	53386	77258	58749.1	NC_000006.12
rs13408	chr6	28244970	28212748	G	A	0.608	0.596	0.998	0.0633034	0.0088	6.747e-13	53386	77258	58749.1	NC_000006.12
rs149855	chr6	27910207	27877985	A	G	0.781	0.767	1	0.0823999	0.0103	1.295e-15	53386	77258	58749.1	NC_000006.12
rs149899	chr6	28052201	28019979	C	T	0.794	0.778	1.01	0.0903981	0.0104	4.951e-18	53386	77258	58749.1	NC_000006.12
rs149900	chr6	28046819	28014597	C	T	0.796	0.781	1	0.0893013	0.0105	2.288e-17	53386	77258	58749.1	NC_000006.12
rs149901	chr6	27997725	27965503	C	T	0.785	0.77	1.01	0.0883039	0.0103	1.233e-17	53386	77258	58749.1	NC_000006.12
rs149941	chr6	28033255	28001033	T	C	0.74	0.724	1	0.0749961	0.0097	1.35e-14	53386	77258	58749.1	NC_000006.12
rs149943	chr6	28034610	28002388	G	A	0.895	0.88	1	0.159701	0.0137	1.528e-31	53386	77258	58749.1	NC_000006.12
rs149945	chr6	28035075	28002853	T	C	0.74	0.725	1	0.0749961	0.0097	1.289e-14	53386	77258	58749.1	NC_000006.12
rs149946	chr6	28002253	27970031	G	T	0.793	0.778	1	0.0887981	0.0105	2.323e-17	53386	77258	58749.1	NC_000006.12
rs149947	chr6	28004655	27972433	A	T	0.793	0.778	1	0.0887981	0.0105	2.429e-17	53386	77258	58749.1	NC_000006.12
rs149948	chr6	28007039	27974817	C	G	0.785	0.77	1	0.0881024	0.0103	1.563e-17	53386	77258	58749.1	NC_000006.12
rs149949	chr6	28043738	28011516	T	C	0.894	0.879	1	0.159897	0.0136	8.17e-32	53386	77258	58749.1	NC_000006.12
rs149950	chr6	28065261	28033039	T	G	0.741	0.725	1	0.0752002	0.0097	1.166e-14	53386	77258	58749.1	NC_000006.12
rs149954	chr6	28067468	28035246	G	A	0.741	0.725	0.999	0.0745971	0.0097	1.931e-14	53386	77258	58749.1	NC_000006.12
rs149955	chr6	28068447	28036225	G	C	0.741	0.725	0.999	0.0745043	0.0097	2.008e-14	53386	77258	58749.1	NC_000006.12
rs149956	chr6	28068473	28036251	G	A	0.643	0.629	0.995	0.0723021	0.009	8.288e-16	53386	77258	58749.1	NC_000006.12
rs149958	chr6	28045839	28013617	A	C	0.741	0.725	1	0.075701	0.0097	7.643e-15	53386	77258	58749.1	NC_000006.12
rs149959	chr6	28046076	28013854	T	C	0.741	0.725	1	0.075701	0.0097	7.59e-15	53386	77258	58749.1	NC_000006.12
rs149961	chr6	28047791	28015569	A	C	0.792	0.778	1	0.0891	0.0105	1.763e-17	53386	77258	58749.1	NC_000006.12
rs149962	chr6	28048140	28015918	G	A	0.741	0.725	1	0.075599	0.0097	8.006e-15	53386	77258	58749.1	NC_000006.12
rs149970	chr6	28012442	27980220	G	A	0.785	0.77	1	0.0880017	0.0103	1.684e-17	53386	77258	58749.1	NC_000006.12
rs149971	chr6	28014374	27982152	G	A	0.642	0.63	0.999	0.0704957	0.009	3.816e-15	53386	77258	58749.1	NC_000006.12
rs149972	chr6	28015449	27983227	C	T	0.74	0.725	1	0.0740958	0.0097	2.678e-14	53386	77258	58749.1	NC_000006.12
rs149974	chr6	28017318	27985096	T	C	0.643	0.63	0.999	0.0711013	0.009	2.35e-15	53386	77258	58749.1	NC_000006.12
rs149975	chr6	28018562	27986340	G	A	0.74	0.725	1	0.0744022	0.0097	2.106e-14	53386	77258	58749.1	NC_000006.12
rs149979	chr6	28023229	27991007	G	A	0.793	0.778	1	0.0881024	0.0105	4.511e-17	53386	77258	58749.1	NC_000006.12
rs149989	chr6	28030406	27998184	T	A	0.74	0.725	1	0.0748013	0.0097	1.495e-14	53386	77258	58749.1	NC_000006.12
rs149990	chr6	28030480	27998258	G	A	0.895	0.88	1	0.159701	0.0137	1.579e-31	53386	77258	58749.1	NC_000006.12
rs156734	chr6	28039579	28007357	A	C	0.741	0.725	1	0.075599	0.0097	8.328e-15	53386	77258	58749.1	NC_000006.12
rs156737	chr6	27927435	27895213	A	G	0.653	0.641	0.998	0.0703	0.009	7.13e-15	53386	77258	58749.1	NC_000006.12
rs156738	chr6	28046247	28014025	G	C	0.741	0.725	1	0.075701	0.0097	7.553e-15	53386	77258	58749.1	NC_000006.12
rs156739	chr6	28045632	28013410	C	A	0.741	0.725	1	0.075701	0.0097	7.645e-15	53386	77258	58749.1	NC_000006.12
rs156740	chr6	27992657	27960435	G	A	0.653	0.641	1	0.0701043	0.009	7.475e-15	53386	77258	58749.1	NC_000006.12
rs156743	chr6	27999311	27967089	T	C	0.895	0.88	1	0.159701	0.0137	1.651e-31	53386	77258	58749.1	NC_000006.12
rs156744	chr6	27999496	27967274	G	A	0.793	0.778	1	0.0887981	0.0105	2.334e-17	53386	77258	58749.1	NC_000006.12
rs165255	chr6	30021918	29989695	G	C	0.733	0.722	0.943	0.0575045	0.0101	1.074e-08	53028	76579	58280.3	NC_000006.12
rs169262	chr6	27803112	27770890	C	T	0.839	0.824	1	0.121899	0.0115	3.649e-26	53386	77258	58749.1	NC_000006.12
rs169287	chr6	27886982	27854760	C	A	0.852	0.835	1	0.111604	0.0119	6.557e-21	53386	77258	58749.1	NC_000006.12
rs169679	chr6	28888795	28856572	A	T	0.505	0.493	0.949	0.0517002	0.0089	5.6e-09	53386	77258	58749.1	NC_000006.12
rs169683	chr6	28810642	28778419	C	T	0.506	0.494	0.947	0.0513013	0.0089	7.376e-09	53386	77258	58749.1	NC_000006.12
rs172165	chr6	28053036	28020814	T	G	0.793	0.778	1.01	0.0899961	0.0104	6.553e-18	53386	77258	58749.1	NC_000006.12
rs172166	chr6	28053042	28020820	C	G	0.793	0.778	1.01	0.0899961	0.0104	6.544e-18	53386	77258	58749.1	NC_000006.12
rs172328	chr6	28822751	28790528	C	T	0.872	0.859	0.957	0.116404	0.013	4.608e-19	53386	77258	58749.1	NC_000006.12
rs172329	chr6	28821489	28789266	T	C	0.862	0.85	0.958	0.113204	0.0127	4.328e-19	53386	77258	58749.1	NC_000006.12
rs175597	chr6	27842848	27810626	T	C	0.908	0.892	1	0.172498	0.0144	5.603e-33	53386	77258	58749.1	NC_000006.12
rs175954	chr6	28043807	28011585	A	G	0.793	0.778	1	0.0889994	0.0105	2.078e-17	53386	77258	58749.1	NC_000006.12
rs183244	chr6	28064060	28031838	C	A	0.741	0.725	1	0.0750982	0.0097	1.266e-14	53386	77258	58749.1	NC_000006.12
rs183289	chr6	28841055	28808832	T	G	0.505	0.493	0.949	0.0513013	0.0089	6.895e-09	53386	77258	58749.1	NC_000006.12
rs184093	chr6	28895592	28863369	A	G	0.515	0.504	0.948	0.0524027	0.0089	3.366e-09	53386	77258	58749.1	NC_000006.12
rs188015	chr6	27909668	27877446	T	A	0.895	0.88	0.997	0.159897	0.0137	1.969e-31	53386	77258	58749.1	NC_000006.12
rs188105	chr6	28103615	28071393	C	T	0.745	0.728	1	0.0749961	0.0098	1.613e-14	53386	77258	58749.1	NC_000006.12
rs198806	chr6	26133388	26133616	A	G	0.383	0.39	0.993	-0.0586996	0.0089	3.94e-11	53386	77258	58749.1	NC_000006.12
rs198811	chr6	26128218	26128446	C	T	0.385	0.392	0.997	-0.0566973	0.0089	1.486e-10	53386	77258	58749.1	NC_000006.12
rs200474	chr6	27799862	27767640	G	A	0.839	0.824	1	0.122103	0.0115	3.033e-26	53386	77258	58749.1	NC_000006.12
rs200475	chr6	27800322	27768100	A	G	0.839	0.824	1	0.121899	0.0115	3.629e-26	53386	77258	58749.1	NC_000006.12
rs200476	chr6	27800570	27768348	A	T	0.839	0.824	1	0.122103	0.0115	2.957e-26	53386	77258	58749.1	NC_000006.12
rs200477	chr6	27801927	27769705	G	A	0.69	0.676	0.997	0.0600033	0.0093	9.531e-11	53386	77258	58749.1	NC_000006.12
rs200480	chr6	27805886	27773664	T	C	0.687	0.675	0.994	0.057004	0.0093	7.713e-10	53386	77258	58749.1	NC_000006.12
rs200481	chr6	27806054	27773832	T	A	0.907	0.891	1	0.172599	0.0144	4.449e-33	53386	77258	58749.1	NC_000006.12
rs200483	chr6	27807046	27774824	G	A	0.907	0.892	1	0.172397	0.0144	5.605e-33	53386	77258	58749.1	NC_000006.12
rs200485	chr6	27807919	27775697	G	C	0.907	0.892	1	0.1727	0.0144	3.887e-33	53386	77258	58749.1	NC_000006.12
rs200486	chr6	27811728	27779506	C	T	0.838	0.823	1	0.113302	0.0115	5.219e-23	53386	77258	58749.1	NC_000006.12
rs200489	chr6	27830479	27798257	T	C	0.908	0.892	1	0.172801	0.0144	5.109e-33	53386	77258	58749.1	NC_000006.12
rs200497	chr6	27824862	27792640	C	T	0.908	0.892	1	0.1727	0.0144	5.318e-33	53386	77258	58749.1	NC_000006.12
rs200503	chr6	27818104	27785882	A	G	0.779	0.763	1	0.0882032	0.0102	7.512e-18	53386	77258	58749.1	NC_000006.12
rs200504	chr6	27818042	27785820	T	C	0.837	0.823	1	0.112998	0.0115	7.124e-23	53386	77258	58749.1	NC_000006.12
rs200949	chr6	27867657	27835435	A	G	0.899	0.885	1	0.155404	0.014	9.175e-29	53386	77258	58749.1	NC_000006.12
rs200950	chr6	27867994	27835772	A	G	0.907	0.892	1	0.171404	0.0144	1.398e-32	53386	77258	58749.1	NC_000006.12
rs200952	chr6	27869198	27836976	C	T	0.907	0.892	1	0.171404	0.0144	1.399e-32	53386	77258	58749.1	NC_000006.12
rs200953	chr6	27869489	27837267	T	C	0.907	0.892	1	0.171699	0.0144	9.766e-33	53386	77258	58749.1	NC_000006.12
rs200954	chr6	27870986	27838764	C	G	0.907	0.892	1	0.171497	0.0144	1.317e-32	53386	77258	58749.1	NC_000006.12
rs200964	chr6	27899165	27866943	G	C	0.852	0.835	0.999	0.112301	0.0119	3.996e-21	53386	77258	58749.1	NC_000006.12
rs200965	chr6	27898606	27866384	G	A	0.852	0.835	0.999	0.111899	0.0119	5.737e-21	53386	77258	58749.1	NC_000006.12
rs200967	chr6	27894349	27862127	A	G	0.759	0.745	0.997	0.0686955	0.01	6.235e-12	53386	77258	58749.1	NC_000006.12
rs200969	chr6	27891675	27859453	T	C	0.803	0.788	0.999	0.0861043	0.0107	8.147e-16	53386	77258	58749.1	NC_000006.12
rs200971	chr6	27891126	27858904	C	T	0.759	0.744	0.998	0.0686955	0.01	6.144e-12	53386	77258	58749.1	NC_000006.12
rs200973	chr6	27890643	27858421	A	G	0.852	0.835	1	0.111604	0.0119	6.22e-21	53386	77258	58749.1	NC_000006.12
rs200974	chr6	27888067	27855845	A	G	0.852	0.835	1	0.111201	0.0119	8.978e-21	53386	77258	58749.1	NC_000006.12
rs200975	chr6	27887847	27855625	G	T	0.852	0.835	1	0.111201	0.0119	8.996e-21	53386	77258	58749.1	NC_000006.12
rs200978	chr6	27885390	27853168	C	G	0.803	0.788	0.999	0.0859024	0.0107	9.396e-16	53386	77258	58749.1	NC_000006.12
rs200979	chr6	27884579	27852357	G	A	0.852	0.835	1	0.1113	0.0119	8.779e-21	53386	77258	58749.1	NC_000006.12
rs200981	chr6	27865396	27833174	A	G	0.907	0.892	1	0.171598	0.0144	1.048e-32	53386	77258	58749.1	NC_000006.12
rs200988	chr6	27851575	27819353	T	G	0.755	0.74	1	0.0713993	0.0099	5.499e-13	53386	77258	58749.1	NC_000006.12
rs200989	chr6	27848664	27816442	A	G	0.907	0.892	1	0.171497	0.0144	1.287e-32	53386	77258	58749.1	NC_000006.12
rs200990	chr6	27848045	27815823	T	G	0.907	0.892	1	0.171901	0.0144	8.077e-33	53386	77258	58749.1	NC_000006.12
rs200992	chr6	27846899	27814677	A	G	0.913	0.899	0.949	0.177401	0.0152	2.644e-31	53386	77258	58749.1	NC_000006.12
rs200994	chr6	27846035	27813813	G	T	0.8	0.784	1.01	0.0915029	0.0106	5.762e-18	53386	77258	58749.1	NC_000006.12
rs200995	chr6	27845916	27813694	T	C	0.907	0.892	1	0.171202	0.0144	1.607e-32	53386	77258	58749.1	NC_000006.12
rs200996	chr6	27844050	27811828	G	A	0.907	0.892	1	0.172397	0.0144	6.199e-33	53386	77258	58749.1	NC_000006.12
rs200997	chr6	27844037	27811815	G	A	0.728	0.713	1	0.0682006	0.0096	1.152e-12	53386	77258	58749.1	NC_000006.12
rs201000	chr6	27841381	27809159	C	T	0.838	0.823	1	0.113498	0.0115	4.771e-23	53386	77258	58749.1	NC_000006.12
rs201001	chr6	27841121	27808899	T	C	0.838	0.823	1	0.113498	0.0115	4.748e-23	53386	77258	58749.1	NC_000006.12
rs201004	chr6	27837156	27804934	T	C	0.838	0.823	1	0.113204	0.0115	6.061e-23	53386	77258	58749.1	NC_000006.12
rs202908	chr6	28043773	28011551	C	G	0.741	0.725	1	0.075497	0.0097	9.133e-15	53386	77258	58749.1	NC_000006.12
rs203869	chr6	28073041	28040819	T	A	0.639	0.625	0.998	0.0704957	0.009	3.278e-15	53386	77258	58749.1	NC_000006.12
rs203876	chr6	28078895	28046673	T	C	0.745	0.728	1	0.0749034	0.0098	1.851e-14	53386	77258	58749.1	NC_000006.12
rs203878	chr6	28081218	28048996	T	G	0.638	0.625	0.999	0.0701975	0.0089	4.165e-15	53386	77258	58749.1	NC_000006.12
rs203882	chr6	28110724	28078502	G	A	0.745	0.728	1	0.0749961	0.0098	1.6e-14	53386	77258	58749.1	NC_000006.12
rs203883	chr6	28110578	28078356	A	G	0.745	0.728	1	0.0749961	0.0098	1.61e-14	53386	77258	58749.1	NC_000006.12
rs203884	chr6	28109596	28077374	C	A	0.745	0.729	1	0.0752002	0.0098	1.418e-14	53386	77258	58749.1	NC_000006.12
rs203888	chr6	28053811	28021589	G	A	0.793	0.778	1.01	0.0900966	0.0104	5.967e-18	53386	77258	58749.1	NC_000006.12
rs203889	chr6	28053997	28021775	T	G	0.793	0.778	1.01	0.0899961	0.0104	6.857e-18	53386	77258	58749.1	NC_000006.12
rs203890	chr6	28054470	28022248	T	C	0.795	0.779	1.01	0.0905991	0.0105	6.025e-18	53386	77258	58749.1	NC_000006.12
rs203892	chr6	28099418	28067196	T	C	0.745	0.728	1	0.0750982	0.0098	1.54e-14	53386	77258	58749.1	NC_000006.12
rs203893	chr6	28094288	28062066	C	A	0.745	0.728	1	0.0750982	0.0098	1.572e-14	53386	77258	58749.1	NC_000006.12
rs209122	chr6	28907725	28875502	C	T	0.506	0.494	0.947	0.0528012	0.0089	2.728e-09	53386	77258	58749.1	NC_000006.12
rs209123	chr6	28905283	28873060	T	C	0.506	0.494	0.948	0.0528012	0.0089	2.584e-09	53386	77258	58749.1	NC_000006.12
rs209125	chr6	28904853	28872630	T	A	0.505	0.493	0.948	0.0522983	0.0089	3.654e-09	53386	77258	58749.1	NC_000006.12
rs209128	chr6	28901396	28869173	A	C	0.505	0.493	0.948	0.052099	0.0089	4.116e-09	53386	77258	58749.1	NC_000006.12
rs209129	chr6	28901233	28869010	C	T	0.505	0.493	0.948	0.052099	0.0089	4.247e-09	53386	77258	58749.1	NC_000006.12
rs209130	chr6	28900023	28867800	C	T	0.515	0.503	0.942	0.0528012	0.0089	3.082e-09	53386	77258	58749.1	NC_000006.12
rs209135	chr6	28899308	28867085	T	C	0.504	0.492	0.948	0.0524976	0.0089	3.293e-09	53386	77258	58749.1	NC_000006.12
rs209138	chr6	28896962	28864739	C	G	0.505	0.493	0.948	0.0518996	0.0089	4.845e-09	53386	77258	58749.1	NC_000006.12
rs209142	chr6	28894840	28862617	G	C	0.624	0.61	0.951	0.0669014	0.0091	2.064e-13	53386	77258	58749.1	NC_000006.12
rs209147	chr6	28890389	28858166	A	C	0.634	0.621	0.951	0.0597018	0.0092	6.974e-11	53386	77258	58749.1	NC_000006.12
rs209150	chr6	28884639	28852416	T	C	0.634	0.621	0.952	0.0595982	0.0092	7.621e-11	53386	77258	58749.1	NC_000006.12
rs209153	chr6	28878472	28846249	C	T	0.506	0.494	0.947	0.0518996	0.0089	4.966e-09	53386	77258	58749.1	NC_000006.12
rs209160	chr6	28872102	28839879	A	G	0.524	0.508	0.926	0.0603046	0.009	2.015e-11	53386	77258	58749.1	NC_000006.12
rs209161	chr6	28871043	28838820	T	C	0.505	0.493	0.949	0.0515008	0.0089	6.219e-09	53386	77258	58749.1	NC_000006.12
rs209164	chr6	28868679	28836456	T	C	0.52	0.507	0.949	0.0518047	0.0089	5.333e-09	53386	77258	58749.1	NC_000006.12
rs209173	chr6	28838557	28806334	T	C	0.52	0.508	0.948	0.0515008	0.0089	6.374e-09	53386	77258	58749.1	NC_000006.12
rs209174	chr6	28838441	28806218	G	A	0.52	0.508	0.948	0.0518047	0.0089	5.137e-09	53386	77258	58749.1	NC_000006.12
rs209175	chr6	28837861	28805638	G	T	0.506	0.494	0.948	0.0515008	0.0089	6.155e-09	53386	77258	58749.1	NC_000006.12
rs209179	chr6	28826076	28793853	C	G	0.52	0.508	0.949	0.0518996	0.0089	4.688e-09	53386	77258	58749.1	NC_000006.12
rs209180	chr6	28825828	28793605	C	T	0.642	0.628	0.951	0.0608034	0.0092	3.659e-11	53386	77258	58749.1	NC_000006.12
rs209182	chr6	28824561	28792338	A	C	0.497	0.484	0.943	0.0558036	0.0089	3.607e-10	53386	77258	58749.1	NC_000006.12
rs209184	chr6	28823512	28791289	T	C	0.505	0.493	0.949	0.0518047	0.0089	5.152e-09	53386	77258	58749.1	NC_000006.12
rs213228	chr6	28363475	28331252	A	C	0.71	0.697	1	0.0769981	0.0094	3.444e-16	53386	77258	58749.1	NC_000006.12
rs213230	chr6	28362487	28330264	A	G	0.765	0.75	1.01	0.0933993	0.01	1.474e-20	53386	77258	58749.1	NC_000006.12
rs213236	chr6	28356620	28324397	T	C	0.637	0.622	1	0.0720043	0.0089	7.181e-16	53386	77258	58749.1	NC_000006.12
rs213237	chr6	28356161	28323938	T	C	0.637	0.621	0.999	0.0720043	0.0089	6.919e-16	53386	77258	58749.1	NC_000006.12
rs213238	chr6	28354216	28321993	T	C	0.648	0.633	0.999	0.0725997	0.009	6.471e-16	53386	77258	58749.1	NC_000006.12
rs213240	chr6	28348098	28315875	T	C	0.639	0.625	1	0.0701043	0.0089	4.135e-15	53386	77258	58749.1	NC_000006.12
rs238869	chr6	29387336	29355113	C	T	0.341	0.35	0.947	-0.0566973	0.0094	1.384e-09	53386	77258	58749.1	NC_000006.12
rs238871	chr6	29384520	29352297	C	A	0.454	0.464	0.946	-0.0513986	0.0089	7.993e-09	53386	77258	58749.1	NC_000006.12
rs238872	chr6	29384096	29351873	C	T	0.454	0.464	0.946	-0.0511038	0.0089	9.822e-09	53386	77258	58749.1	NC_000006.12
rs238880	chr6	29379267	29347044	G	A	0.506	0.515	0.955	-0.0484972	0.0089	4.94e-08	53028	76579	58280.3	NC_000006.12
rs259926	chr6	30024090	29991867	C	T	0.846	0.834	0.948	0.103197	0.0123	4.084e-17	53028	76579	58280.3	NC_000006.12
rs1002044	chr6	29785952	29753729	T	A	0.714	0.705	0.957	0.0574006	0.0097	3.687e-09	53386	77258	58749.1	NC_000006.12
rs1002045	chr6	29786238	29754015	G	A	0.682	0.673	0.954	0.0600974	0.0095	2.325e-10	53386	77258	58749.1	NC_000006.12
rs1002925	chr6	28833606	28801383	C	T	0.505	0.493	0.949	0.0513013	0.0089	7.229e-09	53386	77258	58749.1	NC_000006.12
rs1004062	chr6	28934356	28902133	G	T	0.507	0.495	0.947	0.0507026	0.0089	1.09e-08	53386	77258	58749.1	NC_000006.12
rs1005125	chr6	28399578	28367355	G	A	0.631	0.614	1	0.0743001	0.0089	6.059e-17	53386	77258	58749.1	NC_000006.12
rs1005127	chr6	28399881	28367658	G	A	0.718	0.702	1	0.0794025	0.0095	6.585e-17	53386	77258	58749.1	NC_000006.12
rs1011094	chr6	28808205	28775982	G	C	0.529	0.515	0.947	0.052004	0.0089	4.735e-09	53386	77258	58749.1	NC_000006.12
rs1014258	chr6	29342904	29310681	T	C	0.211	0.224	0.95	-0.0908004	0.0108	4.383e-17	53386	77258	58749.1	NC_000006.12
rs1022515	chr6	27398028	27365807	C	G	0.257	0.248	1	0.0565032	0.0099	1.205e-08	53386	77258	58749.1	NC_000006.12
rs1022517	chr6	27397230	27365009	G	C	0.257	0.248	1	0.0565032	0.0099	1.159e-08	53386	77258	58749.1	NC_000006.12
rs1022518	chr6	27397107	27364886	A	G	0.257	0.248	1	0.0565032	0.0099	1.163e-08	53386	77258	58749.1	NC_000006.12
rs1028308	chr6	27161978	27129757	G	A	0.694	0.681	1	0.0632001	0.0093	9.722e-12	53386	77258	58749.1	NC_000006.12
rs1028885	chr6	25434290	25434518	G	A	0.219	0.229	0.992	-0.0622052	0.0103	1.813e-09	53386	77258	58749.1	NC_000006.12
rs1045537	chr6	26096520	26096748	G	C	0.906	0.894	0.998	0.122103	0.0144	2.002e-17	53386	77258	58749.1	NC_000006.12
rs1049033	chr6	29829862	29797639	C	T	0.714	0.705	0.947	0.0580991	0.0098	3.073e-09	53386	77258	58749.1	NC_000006.12
rs1054372	chr6	28368965	28336742	G	T	0.717	0.702	1	0.0800027	0.0095	4.146e-17	53386	77258	58749.1	NC_000006.12
rs1073820	chr6	29164743	29132520	A	G	0.425	0.44	0.956	-0.0591027	0.009	4.062e-11	53028	76579	58280.3	NC_000006.12
rs1079599	chr6	29815883	29783660	C	T	0.714	0.705	0.951	0.0579009	0.0098	3.196e-09	53386	77258	58749.1	NC_000006.12
rs1102565	chr6	27194396	27162175	G	A	0.402	0.411	0.992	-0.050399	0.0088	9.818e-09	53386	77258	58749.1	NC_000006.12
rs1104871	chr6	26665007	26665235	T	G	0.811	0.797	0.998	0.0983963	0.0109	1.236e-19	53386	77258	58749.1	NC_000006.12
rs1119211	chr6	28341359	28309136	G	C	0.796	0.783	1.01	0.104297	0.0106	4.836e-23	53386	77258	58749.1	NC_000006.12
rs1124131	chr6	28412471	28380248	A	C	0.719	0.704	1	0.0794025	0.0095	6.918e-17	53386	77258	58749.1	NC_000006.12
rs1124132	chr6	28412544	28380321	T	G	0.629	0.612	1	0.0736036	0.0089	1.119e-16	53386	77258	58749.1	NC_000006.12
rs1124999	chr6	26286815	26287043	G	T	0.438	0.455	1	-0.050399	0.0087	6.559e-09	53386	77258	58749.1	NC_000006.12
rs1125000	chr6	26287028	26287256	C	T	0.45	0.465	1	-0.0475005	0.0087	4.167e-08	53386	77258	58749.1	NC_000006.12
rs1139226	chr6	27707511	27675290	A	T	0.755	0.74	0.996	0.0829983	0.0099	7.143e-17	53386	77258	58749.1	NC_000006.12
rs2517669	chr6	29970939	29938716	T	C	0.714	0.704	0.945	0.0558982	0.0098	1.327e-08	53028	76579	58280.3	NC_000006.12
rs2517672	chr6	29969485	29937262	A	G	0.714	0.704	0.946	0.0560022	0.0098	1.222e-08	53028	76579	58280.3	NC_000006.12
rs2517724	chr6	29947325	29915102	G	A	0.791	0.781	0.946	0.0694981	0.0109	1.807e-10	53386	77258	58749.1	NC_000006.12
rs2517775	chr6	29926183	29893960	T	C	0.763	0.751	0.919	0.0888988	0.0106	5.285e-17	53386	77258	58749.1	NC_000006.12
rs2517827	chr6	29865069	29832846	C	A	0.723	0.715	0.951	0.0562007	0.0099	1.31e-08	53386	77258	58749.1	NC_000006.12
rs2517850	chr6	29856023	29823800	G	T	0.78	0.769	0.955	0.0746992	0.0106	2.239e-12	53386	77258	58749.1	NC_000006.12
rs2517855	chr6	29855387	29823164	G	A	0.852	0.838	0.957	0.115701	0.0123	5.243e-21	53386	77258	58749.1	NC_000006.12
rs2517857	chr6	29854872	29822649	C	T	0.852	0.838	0.957	0.115603	0.0123	5.584e-21	53386	77258	58749.1	NC_000006.12
rs2517861	chr6	29854205	29821982	C	T	0.779	0.769	0.955	0.0743001	0.0106	2.663e-12	53386	77258	58749.1	NC_000006.12
rs2517862	chr6	29854160	29821937	C	T	0.852	0.838	0.958	0.1153	0.0123	7.262e-21	53386	77258	58749.1	NC_000006.12
rs2517866	chr6	29853255	29821032	C	T	0.852	0.838	0.958	0.1153	0.0123	6.953e-21	53386	77258	58749.1	NC_000006.12
rs2517868	chr6	29851561	29819338	C	A	0.789	0.779	0.956	0.0689009	0.0108	1.805e-10	53386	77258	58749.1	NC_000006.12
rs2517869	chr6	29851548	29819325	C	T	0.788	0.778	0.955	0.0689009	0.0108	1.646e-10	53386	77258	58749.1	NC_000006.12
rs2517870	chr6	29850967	29818744	C	A	0.782	0.771	0.952	0.0745971	0.0107	3.082e-12	53386	77258	58749.1	NC_000006.12
rs2517878	chr6	29845603	29813380	C	T	0.775	0.765	0.949	0.0778958	0.0106	1.799e-13	53386	77258	58749.1	NC_000006.12
rs2517919	chr6	29810397	29778174	T	C	0.714	0.706	0.952	0.0577027	0.0098	3.531e-09	53386	77258	58749.1	NC_000006.12
rs2517921	chr6	29807079	29774856	C	T	0.655	0.648	0.955	0.0570984	0.0093	8.401e-10	53386	77258	58749.1	NC_000006.12
rs2523408	chr6	29810332	29778109	A	C	0.686	0.677	0.953	0.0590988	0.0095	5.375e-10	53386	77258	58749.1	NC_000006.12
rs2523410	chr6	29806984	29774761	A	C	0.714	0.705	0.953	0.0579009	0.0098	3.002e-09	53386	77258	58749.1	NC_000006.12
rs2523431	chr6	29516438	29484215	G	T	0.921	0.906	0.958	0.184503	0.016	6.343e-31	53386	77258	58749.1	NC_000006.12
rs2523443	chr6	29447687	29415464	C	A	0.921	0.906	0.957	0.185201	0.016	4.287e-31	53386	77258	58749.1	NC_000006.12
rs2523758	chr6	29851421	29819198	A	G	0.787	0.777	0.952	0.0691995	0.0108	1.499e-10	53386	77258	58749.1	NC_000006.12
rs2523759	chr6	29851316	29819093	A	G	0.78	0.769	0.955	0.0737986	0.0106	3.896e-12	53386	77258	58749.1	NC_000006.12
rs2523760	chr6	29851064	29818841	G	A	0.78	0.77	0.954	0.074003	0.0107	3.704e-12	53386	77258	58749.1	NC_000006.12
rs2523761	chr6	29850949	29818726	A	G	0.844	0.83	0.949	0.120198	0.0121	3.28e-23	53386	77258	58749.1	NC_000006.12
rs2523933	chr6	29964515	29932292	G	T	0.714	0.703	0.945	0.0567961	0.0098	7.728e-09	53028	76579	58280.3	NC_000006.12
rs2523958	chr6	29972425	29940202	G	A	0.711	0.701	0.941	0.0553022	0.0098	1.758e-08	53028	76579	58280.3	NC_000006.12
rs2523959	chr6	29972201	29939978	C	A	0.714	0.703	0.945	0.0556996	0.0098	1.437e-08	53028	76579	58280.3	NC_000006.12
rs2523960	chr6	29972175	29939952	T	C	0.714	0.703	0.945	0.0556996	0.0098	1.433e-08	53028	76579	58280.3	NC_000006.12
rs2523965	chr6	29971471	29939248	A	C	0.714	0.703	0.945	0.0558036	0.0098	1.348e-08	53028	76579	58280.3	NC_000006.12
rs2523970	chr6	29970695	29938472	G	T	0.714	0.703	0.945	0.0560967	0.0098	1.184e-08	53028	76579	58280.3	NC_000006.12
rs2524005	chr6	29931900	29899677	G	A	0.804	0.792	0.933	0.0908	0.0112	6.819e-16	53386	77258	58749.1	NC_000006.12
rs2531825	chr6	28381487	28349264	C	T	0.634	0.617	1	0.0724974	0.0089	3.622e-16	53386	77258	58749.1	NC_000006.12
rs2531827	chr6	28405377	28373154	T	C	0.629	0.612	1	0.0735014	0.0089	1.22e-16	53386	77258	58749.1	NC_000006.12
rs2531831	chr6	28420988	28388765	G	C	0.634	0.617	1	0.0724974	0.0089	3.627e-16	53386	77258	58749.1	NC_000006.12
rs2531832	chr6	28421445	28389222	G	A	0.629	0.612	1	0.0735014	0.0089	1.251e-16	53386	77258	58749.1	NC_000006.12
rs2535238	chr6	29677261	29645038	C	A	0.788	0.774	1	0.0857005	0.0104	1.646e-16	53386	77258	58749.1	NC_000006.12
rs2535240	chr6	29676100	29643877	A	G	0.962	0.959	0.338	0.283697	0.0381	9.942e-14	53386	77258	58749.1	NC_000006.12
rs2535274	chr6	29691266	29659043	T	C	0.778	0.765	1	0.081202	0.0103	2.396e-15	53386	77258	58749.1	NC_000006.12
rs2571376	chr6	29973407	29941184	C	T	0.712	0.701	0.944	0.0575989	0.0098	4.284e-09	53028	76579	58280.3	NC_000006.12
rs2571377	chr6	29970794	29938571	G	T	0.714	0.703	0.945	0.0558982	0.0098	1.287e-08	53028	76579	58280.3	NC_000006.12
rs2571385	chr6	29946990	29914767	T	C	0.79	0.78	0.945	0.0704025	0.0109	1.061e-10	53386	77258	58749.1	NC_000006.12
rs2571420	chr6	29941244	29909021	C	G	0.853	0.839	0.949	0.115202	0.0124	1.638e-20	53386	77258	58749.1	NC_000006.12
rs2734945	chr6	29888168	29855945	A	G	0.702	0.693	0.911	0.0694981	0.01	3.017e-12	53028	76579	58280.3	NC_000006.12
rs2734970	chr6	29866695	29834472	C	T	0.852	0.838	0.955	0.115398	0.0123	7.298e-21	53386	77258	58749.1	NC_000006.12
rs2734974	chr6	29866002	29833779	A	G	0.795	0.784	0.95	0.0811006	0.0109	1.182e-13	53386	77258	58749.1	NC_000006.12
rs2734977	chr6	29865063	29832840	C	T	0.852	0.838	0.955	0.115799	0.0123	5.621e-21	53386	77258	58749.1	NC_000006.12
rs2734981	chr6	29853915	29821692	G	A	0.779	0.769	0.956	0.0748013	0.0106	2.045e-12	53386	77258	58749.1	NC_000006.12
rs2734983	chr6	29853174	29820951	T	A	0.852	0.838	0.958	0.1153	0.0123	7.163e-21	53386	77258	58749.1	NC_000006.12
rs2734984	chr6	29853054	29820831	T	C	0.78	0.769	0.956	0.0745971	0.0106	2.274e-12	53386	77258	58749.1	NC_000006.12
rs2734985	chr6	29850885	29818662	T	C	0.781	0.771	0.956	0.074003	0.0107	3.8e-12	53386	77258	58749.1	NC_000006.12
rs2734986	chr6	29850791	29818568	T	C	0.853	0.84	0.958	0.114899	0.0124	1.359e-20	53386	77258	58749.1	NC_000006.12
rs2734988	chr6	29850218	29817995	G	A	0.784	0.774	0.954	0.0680044	0.0107	2.211e-10	53386	77258	58749.1	NC_000006.12
rs2735028	chr6	29817761	29785538	C	T	0.659	0.652	0.953	0.0565977	0.0093	1.342e-09	53386	77258	58749.1	NC_000006.12
rs2735029	chr6	29809808	29777585	C	A	0.714	0.705	0.953	0.0577971	0.0098	3.192e-09	53386	77258	58749.1	NC_000006.12
rs2735044	chr6	29767614	29735391	T	C	0.715	0.706	0.958	0.0572967	0.0097	4.092e-09	53386	77258	58749.1	NC_000006.12
rs10080555	chr6	27395087	27362866	C	T	0.257	0.248	1	0.0563047	0.0099	1.288e-08	53386	77258	58749.1	NC_000006.12
rs10080558	chr6	27395119	27362898	G	A	0.257	0.248	1	0.0563047	0.0099	1.302e-08	53386	77258	58749.1	NC_000006.12
rs10080567	chr6	27395279	27363058	G	C	0.257	0.248	1	0.0562007	0.0099	1.379e-08	53386	77258	58749.1	NC_000006.12
rs10080569	chr6	27395297	27363076	G	A	0.257	0.248	1	0.0562007	0.0099	1.368e-08	53386	77258	58749.1	NC_000006.12
rs10080571	chr6	27395371	27363150	G	C	0.257	0.248	1	0.0563992	0.0099	1.24e-08	53386	77258	58749.1	NC_000006.12
rs10080814	chr6	27395095	27362874	T	G	0.257	0.248	1	0.0563047	0.0099	1.285e-08	53386	77258	58749.1	NC_000006.12
rs10214440	chr6	27734661	27702440	A	C	0.773	0.757	1	0.0904986	0.0101	4.386e-19	53386	77258	58749.1	NC_000006.12
rs10447393	chr6	29349075	29316852	T	C	0.357	0.369	0.946	-0.0586042	0.0092	2.301e-10	53386	77258	58749.1	NC_000006.12
rs10456344	chr6	26968018	26935797	A	T	0.321	0.332	0.99	-0.0730009	0.0092	2.605e-15	53386	77258	58749.1	NC_000006.12
rs10456350	chr6	27007802	26975581	A	C	0.317	0.328	0.993	-0.0713993	0.0092	1.152e-14	53386	77258	58749.1	NC_000006.12
rs10456351	chr6	27019013	26986792	C	T	0.412	0.424	0.996	-0.0540972	0.0087	5.927e-10	53386	77258	58749.1	NC_000006.12
rs10456362	chr6	28254038	28221816	A	G	0.123	0.138	1	-0.136805	0.0128	1.242e-26	53386	77258	58749.1	NC_000006.12
rs10456364	chr6	28713667	28681444	T	C	0.482	0.492	0.943	-0.0519988	0.0089	5.411e-09	53386	77258	58749.1	NC_000006.12
rs10456365	chr6	28714027	28681804	A	G	0.482	0.492	0.943	-0.051904	0.0089	5.689e-09	53386	77258	58749.1	NC_000006.12
rs10484399	chr6	27566749	27534528	A	G	0.926	0.909	1	0.210002	0.0159	7.369e-40	53386	77258	58749.1	NC_000006.12
rs10484403	chr6	28065745	28033523	A	G	0.799	0.784	1	0.0878002	0.0106	1.104e-16	53386	77258	58749.1	NC_000006.12
rs10484435	chr6	26031583	26031811	T	G	0.916	0.904	1	0.125804	0.015	6.334e-17	53386	77258	58749.1	NC_000006.12
rs10484439	chr6	26309680	26309908	G	A	0.931	0.917	1	0.176999	0.0164	3.106e-27	53386	77258	58749.1	NC_000006.12
rs10498732	chr6	26970582	26938361	G	A	0.321	0.332	0.99	-0.0730009	0.0092	2.522e-15	53386	77258	58749.1	NC_000006.12
rs10755642	chr6	26905615	26873394	T	C	0.345	0.357	0.979	-0.0665031	0.0091	2.87e-13	53386	77258	58749.1	NC_000006.12
rs10755644	chr6	27368934	27336713	T	C	0.251	0.243	0.998	0.0569	0.01	1.258e-08	53386	77258	58749.1	NC_000006.12
rs10807012	chr6	26883669	26851448	G	A	0.347	0.358	0.977	-0.0660009	0.0091	4.266e-13	53386	77258	58749.1	NC_000006.12
rs10807020	chr6	27389123	27356902	A	G	0.258	0.249	1	0.0558982	0.0099	1.599e-08	53386	77258	58749.1	NC_000006.12
rs10807022	chr6	27394819	27362598	T	C	0.257	0.248	1	0.0563047	0.0099	1.288e-08	53386	77258	58749.1	NC_000006.12
rs10946808	chr6	26233159	26233387	A	G	0.693	0.706	0.99	-0.0610034	0.0095	1.105e-10	53386	77258	58749.1	NC_000006.12
rs10946810	chr6	26287827	26288055	G	A	0.663	0.672	1	-0.0613011	0.0092	2.278e-11	53386	77258	58749.1	NC_000006.12
rs10946813	chr6	26344913	26345141	G	A	0.626	0.611	1	0.0522983	0.0089	3.474e-09	53386	77258	58749.1	NC_000006.12
rs10946817	chr6	26363828	26364056	C	T	0.642	0.626	1	0.0636037	0.0089	9.916e-13	53386	77258	58749.1	NC_000006.12
rs10946853	chr6	26837946	26805725	T	C	0.34	0.351	0.981	-0.065798	0.0091	5.71e-13	53386	77258	58749.1	NC_000006.12
rs10946854	chr6	26852029	26819808	G	A	0.34	0.351	0.98	-0.0657019	0.0091	6.133e-13	53386	77258	58749.1	NC_000006.12
rs10946856	chr6	26856019	26823798	C	T	0.341	0.352	0.98	-0.0659048	0.0091	5.353e-13	53386	77258	58749.1	NC_000006.12
rs10946859	chr6	26884006	26851785	A	G	0.326	0.336	0.968	-0.0736035	0.0093	2.561e-15	53386	77258	58749.1	NC_000006.12
rs10946868	chr6	26920151	26887930	A	G	0.345	0.357	0.98	-0.0663962	0.0091	3.047e-13	53386	77258	58749.1	NC_000006.12
rs10946870	chr6	26922856	26890635	T	A	0.348	0.359	0.979	-0.0660009	0.0091	4.065e-13	53386	77258	58749.1	NC_000006.12
rs10946888	chr6	26983899	26951678	T	C	0.413	0.424	0.996	-0.0532004	0.0087	1.116e-09	53386	77258	58749.1	NC_000006.12
rs10946891	chr6	27005436	26973215	T	C	0.413	0.424	0.996	-0.0534957	0.0087	9.217e-10	53386	77258	58749.1	NC_000006.12
rs10946892	chr6	27006405	26974184	T	C	0.413	0.425	0.993	-0.0542028	0.0087	5.683e-10	53386	77258	58749.1	NC_000006.12
rs10946893	chr6	27006410	26974189	C	T	0.413	0.425	0.993	-0.0542978	0.0087	5.528e-10	53386	77258	58749.1	NC_000006.12
rs10946897	chr6	27027472	26995251	A	C	0.413	0.424	0.998	-0.0538017	0.0087	6.721e-10	53386	77258	58749.1	NC_000006.12
rs10946898	chr6	27036105	27003884	T	C	0.412	0.424	0.999	-0.0538017	0.0087	6.716e-10	53386	77258	58749.1	NC_000006.12
rs10946899	chr6	27055915	27023694	T	A	0.78	0.766	1	0.0661996	0.0103	1.4e-10	53386	77258	58749.1	NC_000006.12
rs10946930	chr6	27488168	27455947	T	C	0.255	0.246	1	0.0575989	0.0099	6.922e-09	53386	77258	58749.1	NC_000006.12
rs10946954	chr6	28372848	28340625	C	T	0.372	0.388	1	-0.0736035	0.0089	1.18e-16	53386	77258	58749.1	NC_000006.12
rs11552219	chr6	28159056	28126834	C	T	0.798	0.782	1	0.0881024	0.0106	7.693e-17	53386	77258	58749.1	NC_000006.12
rs11751693	chr6	28377306	28345083	C	T	0.717	0.702	1	0.0799012	0.0095	4.156e-17	53386	77258	58749.1	NC_000006.12
rs11752496	chr6	28368126	28335903	C	G	0.718	0.702	1	0.0799012	0.0095	4.399e-17	53386	77258	58749.1	NC_000006.12
rs11752919	chr6	28435826	28403603	T	C	0.647	0.63	0.997	0.0682006	0.009	3.665e-14	53386	77258	58749.1	NC_000006.12
rs11754208	chr6	28377626	28345403	T	C	0.717	0.702	1	0.0799012	0.0095	4.21e-17	53386	77258	58749.1	NC_000006.12
rs11754305	chr6	27006270	26974049	G	A	0.413	0.424	0.996	-0.0534957	0.0087	8.918e-10	53386	77258	58749.1	NC_000006.12
rs11754686	chr6	26836243	26804022	G	C	0.343	0.354	0.981	-0.0654029	0.0091	7.241e-13	53386	77258	58749.1	NC_000006.12
rs11755443	chr6	26923824	26891603	T	C	0.449	0.461	0.98	-0.0494949	0.0087	1.412e-08	53386	77258	58749.1	NC_000006.12
rs11755942	chr6	28401760	28369537	A	G	0.717	0.702	1	0.0795965	0.0095	5.444e-17	53386	77258	58749.1	NC_000006.12
rs11756275	chr6	27039334	27007113	G	T	0.412	0.424	0.999	-0.0544984	0.0087	4.18e-10	53386	77258	58749.1	NC_000006.12
rs11758407	chr6	26878933	26846712	T	A	0.452	0.464	0.98	-0.0488017	0.0087	2.147e-08	53386	77258	58749.1	NC_000006.12
rs11760133	chr6	28418962	28386739	A	T	0.719	0.704	1	0.0791993	0.0095	8.217e-17	53386	77258	58749.1	NC_000006.12
rs11963067	chr6	28592294	28560071	A	T	0.795	0.782	0.983	0.105602	0.0107	4.977e-23	53386	77258	58749.1	NC_000006.12
rs11965972	chr6	28619625	28587402	C	T	0.761	0.747	0.973	0.0874979	0.0102	7.511e-18	53386	77258	58749.1	NC_000006.12
rs11966966	chr6	28687611	28655388	T	C	0.74	0.728	0.961	0.0677988	0.01	1.022e-11	53386	77258	58749.1	NC_000006.12
rs11967137	chr6	28231986	28199764	A	G	0.84	0.826	0.998	0.0962007	0.0116	9.244e-17	53386	77258	58749.1	NC_000006.12
rs11967609	chr6	28688332	28656109	T	A	0.74	0.727	0.961	0.067696	0.01	1.144e-11	53386	77258	58749.1	NC_000006.12
rs11967852	chr6	26612642	26612870	G	T	0.815	0.8	1	0.102502	0.0109	5.647e-21	53386	77258	58749.1	NC_000006.12
rs11967935	chr6	26560444	26560672	A	C	0.809	0.794	0.993	0.103702	0.0108	8.819e-22	53386	77258	58749.1	NC_000006.12
rs11970339	chr6	28657117	28624894	T	A	0.746	0.732	0.969	0.0716041	0.01	7.303e-13	53386	77258	58749.1	NC_000006.12
rs11970439	chr6	28335687	28303464	C	G	0.801	0.787	1.01	0.105198	0.0106	5.056e-23	53386	77258	58749.1	NC_000006.12
rs12173854	chr6	26371451	26371679	A	G	0.903	0.889	1	0.144403	0.0142	1.996e-24	53386	77258	58749.1	NC_000006.12
rs12174602	chr6	26372599	26372827	C	T	0.904	0.889	1	0.146902	0.0142	4.722e-25	53386	77258	58749.1	NC_000006.12
rs12174623	chr6	26372858	26373086	C	T	0.904	0.889	1	0.146997	0.0142	3.87e-25	53386	77258	58749.1	NC_000006.12
rs12174631	chr6	26372922	26373150	C	T	0.904	0.889	1	0.146798	0.0142	4.869e-25	53386	77258	58749.1	NC_000006.12
rs12174639	chr6	26372893	26373121	G	A	0.904	0.89	1	0.147903	0.0142	2.875e-25	53386	77258	58749.1	NC_000006.12
rs12174753	chr6	28074687	28042465	C	G	0.796	0.78	1	0.086297	0.0105	2.528e-16	53386	77258	58749.1	NC_000006.12
rs12176087	chr6	26918363	26886142	C	A	0.873	0.859	0.988	0.117001	0.0128	5.012e-20	53386	77258	58749.1	NC_000006.12
rs12176129	chr6	26514712	26514940	C	T	0.897	0.882	1	0.147497	0.0138	1.226e-26	53386	77258	58749.1	NC_000006.12
rs12176317	chr6	26372558	26372786	A	G	0.904	0.889	1	0.146798	0.0142	4.82e-25	53386	77258	58749.1	NC_000006.12
rs12179134	chr6	27707690	27675469	A	G	0.835	0.82	0.99	0.1129	0.0115	8.016e-23	53386	77258	58749.1	NC_000006.12
rs12180700	chr6	28689413	28657190	G	A	0.459	0.472	0.964	-0.0529051	0.0088	1.927e-09	53386	77258	58749.1	NC_000006.12
rs12189753	chr6	26911841	26879620	T	C	0.345	0.357	0.979	-0.0665031	0.0091	2.915e-13	53386	77258	58749.1	NC_000006.12
rs12189814	chr6	26938041	26905820	A	G	0.414	0.426	0.989	-0.0559039	0.0088	1.765e-10	53386	77258	58749.1	NC_000006.12
rs12189867	chr6	26849983	26817762	G	A	0.343	0.354	0.98	-0.065499	0.0091	6.647e-13	53386	77258	58749.1	NC_000006.12
rs12190473	chr6	27056908	27024687	C	T	0.806	0.79	1	0.0775997	0.0108	5.706e-13	53386	77258	58749.1	NC_000006.12
rs12190859	chr6	27072494	27040273	T	A	0.813	0.797	1	0.078201	0.0109	8.505e-13	53386	77258	58749.1	NC_000006.12
rs12192451	chr6	26749335	26752567	A	G	0.57	0.577	0.723	-0.0596969	0.0102	5.374e-09	53386	77258	58749.1	NC_000006.12
rs12193875	chr6	26998000	26965779	C	T	0.413	0.424	0.996	-0.0534008	0.0087	9.788e-10	53386	77258	58749.1	NC_000006.12
rs12195900	chr6	26904064	26871843	G	A	0.452	0.464	0.979	-0.0490012	0.0087	1.981e-08	53386	77258	58749.1	NC_000006.12
rs12197289	chr6	26975351	26943130	C	T	0.415	0.427	0.993	-0.0548998	0.0087	3.341e-10	53386	77258	58749.1	NC_000006.12
rs12199218	chr6	27057502	27025281	T	C	0.806	0.79	1	0.0777015	0.0108	5.481e-13	53386	77258	58749.1	NC_000006.12
rs12199613	chr6	26366990	26367218	C	T	0.642	0.626	1	0.0641009	0.0089	6.687e-13	53386	77258	58749.1	NC_000006.12
rs12201393	chr6	27007911	26975690	C	A	0.413	0.424	0.996	-0.0534957	0.0087	8.719e-10	53386	77258	58749.1	NC_000006.12
rs12203029	chr6	26904240	26872019	T	C	0.452	0.463	0.98	-0.0488962	0.0087	2.116e-08	53386	77258	58749.1	NC_000006.12
rs12203454	chr6	27063321	27031100	C	T	0.806	0.79	1	0.0778958	0.0108	4.68e-13	53386	77258	58749.1	NC_000006.12
rs12203512	chr6	26938238	26906017	C	T	0.32	0.331	0.987	-0.0737973	0.0092	1.368e-15	53386	77258	58749.1	NC_000006.12
rs12203587	chr6	26968461	26936240	C	T	0.321	0.332	0.99	-0.0730009	0.0092	2.539e-15	53386	77258	58749.1	NC_000006.12
rs12204280	chr6	27065325	27033104	T	C	0.806	0.79	1	0.0779975	0.0108	4.366e-13	53386	77258	58749.1	NC_000006.12
rs1150666	chr6	28156150	28123928	T	C	0.747	0.73	1	0.0760996	0.0098	7.866e-15	53386	77258	58749.1	NC_000006.12
rs1150668	chr6	28162011	28129789	T	G	0.592	0.578	0.971	0.061001	0.0089	6.476e-12	53386	77258	58749.1	NC_000006.12
rs1150678	chr6	28174498	28142276	C	T	0.745	0.729	0.997	0.075497	0.0098	1.351e-14	53386	77258	58749.1	NC_000006.12
rs1150679	chr6	28183278	28151056	T	C	0.638	0.624	1	0.0705982	0.0089	2.618e-15	53386	77258	58749.1	NC_000006.12
rs1150686	chr6	28193493	28161271	T	G	0.638	0.624	1	0.0705982	0.0089	2.598e-15	53386	77258	58749.1	NC_000006.12
rs1150687	chr6	28194691	28162469	T	C	0.643	0.629	1	0.0697033	0.009	7.104e-15	53386	77258	58749.1	NC_000006.12
rs1150688	chr6	28195002	28162780	T	C	0.638	0.624	1	0.0707007	0.0089	2.375e-15	53386	77258	58749.1	NC_000006.12
rs1150691	chr6	28200255	28168033	A	G	0.688	0.674	1	0.075599	0.0092	2.653e-16	53386	77258	58749.1	NC_000006.12
rs1150693	chr6	28206812	28174590	T	C	0.791	0.775	1	0.0863979	0.0104	1.389e-16	53386	77258	58749.1	NC_000006.12
rs1150696	chr6	28207771	28175549	G	C	0.782	0.765	0.963	0.0844974	0.0105	7.877e-16	53386	77258	58749.1	NC_000006.12
rs1150707	chr6	28229827	28197605	C	T	0.641	0.628	0.999	0.0672006	0.0089	5.91e-14	53386	77258	58749.1	NC_000006.12
rs1150709	chr6	28239585	28207363	T	C	0.641	0.629	1	0.0667985	0.0089	7.626e-14	53386	77258	58749.1	NC_000006.12
rs1150711	chr6	28240757	28208535	T	C	0.704	0.691	1	0.0803996	0.0094	9.802e-18	53386	77258	58749.1	NC_000006.12
rs1150716	chr6	28294921	28262698	T	G	0.637	0.624	1	0.0693022	0.0089	7.84e-15	53386	77258	58749.1	NC_000006.12
rs1150718	chr6	28289170	28256947	C	A	0.674	0.665	0.998	0.0708032	0.0092	1.406e-14	53386	77258	58749.1	NC_000006.12
rs1150721	chr6	28287263	28255040	G	C	0.674	0.665	0.998	0.0705982	0.0092	1.758e-14	53386	77258	58749.1	NC_000006.12
rs1150724	chr6	28282459	28250236	C	T	0.674	0.665	0.998	0.0707007	0.0092	1.441e-14	53386	77258	58749.1	NC_000006.12
rs1155143	chr6	29820615	29788392	A	G	0.696	0.688	0.95	0.0551035	0.0096	9.329e-09	53386	77258	58749.1	NC_000006.12
rs1156457	chr6	27332801	27300580	A	G	0.845	0.85	0.999	-0.067305	0.012	2.349e-08	53386	77258	58749.1	NC_000006.12
rs1165148	chr6	25844482	25844710	G	T	0.765	0.756	0.994	0.0572023	0.0101	1.428e-08	53386	77258	58749.1	NC_000006.12
rs1165158	chr6	25864670	25864898	C	A	0.766	0.756	0.995	0.0563047	0.0101	2.418e-08	53386	77258	58749.1	NC_000006.12
rs1165159	chr6	25864397	25864625	A	G	0.766	0.756	0.996	0.0565977	0.0101	2.047e-08	53386	77258	58749.1	NC_000006.12
rs1165161	chr6	25864134	25864362	C	T	0.766	0.756	0.996	0.058599	0.0101	6.277e-09	53386	77258	58749.1	NC_000006.12
rs1165162	chr6	25863377	25863605	C	T	0.766	0.756	0.996	0.0565977	0.0101	2.037e-08	53386	77258	58749.1	NC_000006.12
rs1165163	chr6	25863259	25863487	G	C	0.891	0.881	0.996	0.0995014	0.0136	2.471e-13	53386	77258	58749.1	NC_000006.12
rs1165165	chr6	25862238	25862466	C	T	0.78	0.771	0.996	0.0570984	0.0103	3.005e-08	53386	77258	58749.1	NC_000006.12
rs1165167	chr6	25860460	25860688	A	G	0.766	0.756	0.996	0.0565032	0.0101	2.136e-08	53386	77258	58749.1	NC_000006.12
rs1165168	chr6	25859280	25859508	A	C	0.891	0.881	1	0.0990034	0.0135	2.556e-13	53386	77258	58749.1	NC_000006.12
rs1165184	chr6	25836029	25836257	C	G	0.885	0.875	0.998	0.101003	0.0133	2.761e-14	53386	77258	58749.1	NC_000006.12
rs1165191	chr6	25847619	25847847	A	T	0.765	0.756	0.994	0.0570984	0.0101	1.541e-08	53386	77258	58749.1	NC_000006.12
rs1177441	chr6	25859185	25859413	A	G	0.891	0.881	1	0.0989037	0.0135	2.734e-13	53386	77258	58749.1	NC_000006.12
rs1179087	chr6	25858476	25858704	G	T	0.78	0.771	0.996	0.0569	0.0103	3.501e-08	53386	77258	58749.1	NC_000006.12
rs1182814	chr6	25859326	25859554	T	C	0.766	0.756	0.996	0.0565032	0.0101	2.127e-08	53386	77258	58749.1	NC_000006.12
rs1184498	chr6	25864654	25864882	G	C	0.9	0.889	0.995	0.110297	0.0141	4.482e-15	53386	77258	58749.1	NC_000006.12
rs1184802	chr6	25858118	25858346	C	T	0.766	0.756	0.996	0.0565032	0.0101	2.19e-08	53386	77258	58749.1	NC_000006.12
rs1225591	chr6	28180974	28148752	G	A	0.755	0.739	1	0.0775997	0.0099	4.911e-15	53386	77258	58749.1	NC_000006.12
rs1225596	chr6	28194842	28162620	T	C	0.791	0.775	1	0.0863979	0.0104	1.214e-16	53386	77258	58749.1	NC_000006.12
rs1225597	chr6	28194309	28162087	C	T	0.74	0.724	1	0.0749961	0.0097	1.189e-14	53386	77258	58749.1	NC_000006.12
rs1225598	chr6	28193021	28160799	T	G	0.791	0.775	1	0.086297	0.0104	1.275e-16	53386	77258	58749.1	NC_000006.12
rs1225599	chr6	28197412	28165190	C	T	0.791	0.775	1	0.0863979	0.0104	1.166e-16	53386	77258	58749.1	NC_000006.12
rs1225618	chr6	28161935	28129713	A	C	0.639	0.626	1	0.0704957	0.0089	2.984e-15	53386	77258	58749.1	NC_000006.12
rs1225715	chr6	28145595	28113373	A	G	0.639	0.626	1	0.0701975	0.0089	3.648e-15	53386	77258	58749.1	NC_000006.12
rs1225716	chr6	28145968	28113746	A	C	0.747	0.73	1	0.0760996	0.0098	7.788e-15	53386	77258	58749.1	NC_000006.12
rs1233393	chr6	29581876	29549653	C	G	0.918	0.901	0.959	0.182097	0.0156	2.437e-31	53386	77258	58749.1	NC_000006.12
rs1233396	chr6	29579022	29546799	G	A	0.904	0.889	0.955	0.154702	0.0147	5.746e-26	53386	77258	58749.1	NC_000006.12
rs1233478	chr6	29510044	29477821	G	T	0.837	0.821	0.95	0.107203	0.0118	1.179e-19	53386	77258	58749.1	NC_000006.12
rs1233480	chr6	29509637	29477414	C	T	0.909	0.894	0.957	0.166996	0.015	1.236e-28	53386	77258	58749.1	NC_000006.12
rs1233487	chr6	29501032	29468809	A	G	0.757	0.743	0.952	0.0775997	0.0103	3.705e-14	53386	77258	58749.1	NC_000006.12
rs1233489	chr6	29495266	29463043	T	A	0.921	0.906	0.957	0.184303	0.016	8.696e-31	53386	77258	58749.1	NC_000006.12
rs1233491	chr6	29493953	29461730	G	C	0.921	0.906	0.955	0.184902	0.016	7.28e-31	53386	77258	58749.1	NC_000006.12
rs1233494	chr6	29485442	29453219	T	C	0.92	0.904	0.957	0.184503	0.0158	2.141e-31	53386	77258	58749.1	NC_000006.12
rs1233495	chr6	29476344	29444121	G	A	0.757	0.743	0.951	0.0774979	0.0103	3.997e-14	53386	77258	58749.1	NC_000006.12
rs1233508	chr6	28929856	28897633	G	T	0.547	0.533	0.918	0.0587971	0.009	7.094e-11	53386	77258	58749.1	NC_000006.12
rs1233572	chr6	28735467	28703244	T	C	0.518	0.507	0.948	0.0524976	0.0089	3.472e-09	53386	77258	58749.1	NC_000006.12
rs1233575	chr6	28742118	28709895	T	C	0.518	0.508	0.949	0.0518996	0.0089	5.104e-09	53386	77258	58749.1	NC_000006.12
rs1233576	chr6	28742467	28710244	C	T	0.518	0.508	0.949	0.0518996	0.0089	5.179e-09	53386	77258	58749.1	NC_000006.12
rs1233578	chr6	28744470	28712247	A	G	0.871	0.855	0.958	0.162799	0.013	3.221e-36	53386	77258	58749.1	NC_000006.12
rs1233579	chr6	28744886	28712663	A	G	0.925	0.909	0.958	0.200096	0.0163	8.04e-35	53386	77258	58749.1	NC_000006.12
rs1233580	chr6	28745948	28713725	G	C	0.925	0.909	0.958	0.200096	0.0163	8.259e-35	53386	77258	58749.1	NC_000006.12
rs1233581	chr6	28746070	28713847	C	T	0.925	0.909	0.958	0.200096	0.0163	8.245e-35	53386	77258	58749.1	NC_000006.12
rs1233582	chr6	28746267	28714044	C	G	0.854	0.841	0.959	0.113204	0.0123	4.418e-20	53386	77258	58749.1	NC_000006.12
rs1233583	chr6	28747789	28715566	G	A	0.925	0.909	0.957	0.199899	0.0163	9.924e-35	53386	77258	58749.1	NC_000006.12
rs1233584	chr6	28747827	28715604	G	C	0.547	0.535	0.95	0.0555955	0.0089	3.93e-10	53386	77258	58749.1	NC_000006.12
rs1233585	chr6	28748568	28716345	A	G	0.838	0.824	0.957	0.100904	0.0118	1.598e-17	53386	77258	58749.1	NC_000006.12
rs1233586	chr6	28750438	28718215	T	C	0.518	0.508	0.949	0.052004	0.0089	4.612e-09	53386	77258	58749.1	NC_000006.12
rs1233587	chr6	28751978	28719755	A	T	0.747	0.733	0.952	0.0575989	0.0101	1.239e-08	53386	77258	58749.1	NC_000006.12
rs1233588	chr6	28752199	28719976	T	C	0.925	0.909	0.958	0.200399	0.0163	7.208e-35	53386	77258	58749.1	NC_000006.12
rs1233590	chr6	28752935	28720712	A	G	0.518	0.508	0.949	0.052004	0.0089	4.591e-09	53386	77258	58749.1	NC_000006.12
rs1233591	chr6	28753205	28720982	T	C	0.518	0.508	0.949	0.052004	0.0089	4.668e-09	53386	77258	58749.1	NC_000006.12
rs1233592	chr6	28758027	28725804	G	C	0.518	0.508	0.947	0.052004	0.0089	4.843e-09	53386	77258	58749.1	NC_000006.12
rs1233593	chr6	28759038	28726815	C	T	0.925	0.909	0.957	0.200301	0.0163	8.42e-35	53386	77258	58749.1	NC_000006.12
rs1233597	chr6	28760552	28728329	C	T	0.747	0.733	0.952	0.0577971	0.0101	1.061e-08	53386	77258	58749.1	NC_000006.12
rs1233599	chr6	28763411	28731188	T	G	0.925	0.909	0.957	0.200202	0.0163	9.049e-35	53386	77258	58749.1	NC_000006.12
rs1233600	chr6	28764737	28732514	A	G	0.925	0.909	0.957	0.200202	0.0163	9.05e-35	53386	77258	58749.1	NC_000006.12
rs1233607	chr6	28768065	28735842	C	T	0.529	0.515	0.948	0.0528012	0.0089	2.686e-09	53386	77258	58749.1	NC_000006.12
rs1233609	chr6	28768424	28736201	G	A	0.925	0.909	0.956	0.200399	0.0163	8.388e-35	53386	77258	58749.1	NC_000006.12
rs1233610	chr6	28769211	28736988	A	G	0.925	0.909	0.956	0.200497	0.0163	8.003e-35	53386	77258	58749.1	NC_000006.12
rs1233612	chr6	28770652	28738429	G	T	0.925	0.909	0.956	0.200497	0.0163	7.796e-35	53386	77258	58749.1	NC_000006.12
rs1233617	chr6	28773385	28741162	T	G	0.528	0.515	0.947	0.0522983	0.0089	3.866e-09	53386	77258	58749.1	NC_000006.12
rs1233620	chr6	28778394	28746171	G	A	0.925	0.909	0.956	0.200996	0.0163	5.675e-35	53386	77258	58749.1	NC_000006.12
rs1233622	chr6	28780125	28747902	T	C	0.528	0.516	0.948	0.0485997	0.0089	4.172e-08	53386	77258	58749.1	NC_000006.12
rs1233623	chr6	28780504	28748281	C	T	0.925	0.909	0.956	0.201201	0.0163	4.816e-35	53386	77258	58749.1	NC_000006.12
rs1233624	chr6	28782488	28750265	G	C	0.925	0.909	0.955	0.201601	0.0163	3.853e-35	53386	77258	58749.1	NC_000006.12
rs1233660	chr6	28292472	28260249	T	A	0.674	0.665	0.998	0.0712038	0.0092	1.038e-14	53386	77258	58749.1	NC_000006.12
rs1233691	chr6	28186119	28153897	T	G	0.74	0.724	1	0.0749034	0.0097	1.322e-14	53386	77258	58749.1	NC_000006.12
rs1233697	chr6	28204485	28172263	G	A	0.791	0.775	1	0.086297	0.0104	1.341e-16	53386	77258	58749.1	NC_000006.12
rs1233701	chr6	28200948	28168726	C	G	0.791	0.775	1	0.086297	0.0104	1.35e-16	53386	77258	58749.1	NC_000006.12
rs1233707	chr6	28205175	28172953	G	A	0.791	0.775	1	0.086297	0.0104	1.327e-16	53386	77258	58749.1	NC_000006.12
rs1233708	chr6	28205441	28173219	G	A	0.74	0.724	1	0.0749034	0.0097	1.337e-14	53386	77258	58749.1	NC_000006.12
rs1233713	chr6	28230503	28198281	A	G	0.638	0.625	0.999	0.0689009	0.0089	1.241e-14	53386	77258	58749.1	NC_000006.12
rs1234844	chr6	29484359	29452136	T	G	0.921	0.906	0.958	0.184802	0.016	5.688e-31	53386	77258	58749.1	NC_000006.12
rs1235162	chr6	29569447	29537224	A	G	0.918	0.901	0.96	0.181296	0.0156	4.368e-31	53386	77258	58749.1	NC_000006.12
rs1235176	chr6	28756201	28723978	G	A	0.518	0.508	0.949	0.0517002	0.0089	5.831e-09	53386	77258	58749.1	NC_000006.12
rs1237485	chr6	28926567	28894344	G	A	0.507	0.495	0.947	0.0507977	0.0089	1.019e-08	53386	77258	58749.1	NC_000006.12
rs1237875	chr6	28205232	28173010	C	T	0.791	0.775	1	0.086297	0.0104	1.318e-16	53386	77258	58749.1	NC_000006.12
rs1238262	chr6	28756183	28723960	C	T	0.926	0.91	0.952	0.202402	0.0164	3.826e-35	53386	77258	58749.1	NC_000006.12
rs1264807	chr6	29991030	29958807	A	C	0.847	0.834	0.949	0.104603	0.0123	1.466e-17	53028	76579	58280.3	NC_000006.12
rs1311912	chr6	28749077	28716854	A	T	0.925	0.909	0.958	0.199801	0.0163	1.05e-34	53386	77258	58749.1	NC_000006.12
rs1311913	chr6	28749401	28717178	G	C	0.925	0.909	0.958	0.199801	0.0163	1.06e-34	53386	77258	58749.1	NC_000006.12
rs1311914	chr6	28774309	28742086	G	C	0.925	0.909	0.956	0.200702	0.0163	6.646e-35	53386	77258	58749.1	NC_000006.12
rs1311915	chr6	28774563	28742340	G	A	0.529	0.515	0.947	0.0530003	0.0089	2.408e-09	53386	77258	58749.1	NC_000006.12
rs1311918	chr6	28785869	28753646	C	T	0.925	0.909	0.956	0.201699	0.0163	3.207e-35	53386	77258	58749.1	NC_000006.12
rs1317834	chr6	29851777	29819554	T	C	0.788	0.778	0.955	0.0701043	0.0108	8.247e-11	53386	77258	58749.1	NC_000006.12
rs1318083	chr6	29815442	29783219	T	A	0.714	0.705	0.951	0.0579009	0.0098	3.148e-09	53386	77258	58749.1	NC_000006.12
rs1319075	chr6	28694744	28662521	C	T	0.438	0.453	0.967	-0.0593042	0.0088	1.909e-11	53386	77258	58749.1	NC_000006.12
rs1321505	chr6	28085045	28052823	A	C	0.888	0.873	1	0.146902	0.0133	2.96e-28	53386	77258	58749.1	NC_000006.12
rs1324082	chr6	25801743	25801971	C	T	0.757	0.747	0.996	0.060201	0.01	1.661e-09	53386	77258	58749.1	NC_000006.12
rs1324087	chr6	25841180	25841408	G	A	0.89	0.88	0.999	0.0989037	0.0135	2.613e-13	53386	77258	58749.1	NC_000006.12
rs1337585	chr6	28698167	28665944	G	A	0.578	0.563	0.968	0.0548953	0.0089	5.465e-10	53386	77258	58749.1	NC_000006.12
rs1339898	chr6	28427729	28395506	C	T	0.706	0.692	1	0.0768962	0.0094	2.815e-16	53386	77258	58749.1	NC_000006.12
rs1340004	chr6	28135913	28103691	C	T	0.796	0.78	1	0.0861043	0.0105	2.711e-16	53386	77258	58749.1	NC_000006.12
rs1361385	chr6	28390543	28358320	A	G	0.717	0.702	1	0.079698	0.0095	4.97e-17	53386	77258	58749.1	NC_000006.12
rs1361386	chr6	28337827	28305604	G	A	0.752	0.738	1	0.0884046	0.0099	3.826e-19	53386	77258	58749.1	NC_000006.12
rs1361387	chr6	28445152	28412929	T	G	0.562	0.545	1	0.0672006	0.0087	1.025e-14	53386	77258	58749.1	NC_000006.12
rs1362069	chr6	29774675	29742452	G	A	0.655	0.648	0.962	0.0565977	0.0093	9.761e-10	53386	77258	58749.1	NC_000006.12
rs1362070	chr6	29774522	29742299	T	C	0.655	0.648	0.962	0.0565977	0.0093	9.778e-10	53386	77258	58749.1	NC_000006.12
rs1408268	chr6	25826758	25826986	T	A	0.765	0.757	0.993	0.0555955	0.0101	3.751e-08	53386	77258	58749.1	NC_000006.12
rs1416918	chr6	28390558	28358335	G	C	0.717	0.702	1	0.079698	0.0095	4.969e-17	53386	77258	58749.1	NC_000006.12
rs1416920	chr6	28335007	28302784	A	G	0.752	0.738	1	0.0884046	0.0099	3.895e-19	53386	77258	58749.1	NC_000006.12
rs1417998	chr6	26161791	26162019	T	A	0.89	0.878	0.984	0.138701	0.0136	2.347e-24	53386	77258	58749.1	NC_000006.12
rs1419636	chr6	29387925	29355702	G	A	0.302	0.314	0.951	-0.0694037	0.0096	5.393e-13	53386	77258	58749.1	NC_000006.12
rs1419641	chr6	29775069	29742846	G	A	0.714	0.705	0.958	0.0572023	0.0097	4.124e-09	53386	77258	58749.1	NC_000006.12
rs1419696	chr6	29727403	29695180	G	A	0.768	0.754	1	0.0801965	0.0101	2.137e-15	53386	77258	58749.1	NC_000006.12
rs1476016	chr6	28954942	28922719	G	A	0.506	0.494	0.946	0.0526968	0.0089	2.95e-09	53386	77258	58749.1	NC_000006.12
rs1531681	chr6	28259100	28226878	G	A	0.392	0.404	0.999	-0.0635044	0.0088	5.274e-13	53386	77258	58749.1	NC_000006.12
rs1534936	chr6	27386416	27354195	C	T	0.257	0.248	1	0.0560967	0.0099	1.446e-08	53386	77258	58749.1	NC_000006.12
rs1534937	chr6	27386556	27354335	A	T	0.257	0.248	1	0.0560967	0.0099	1.464e-08	53386	77258	58749.1	NC_000006.12
rs1535039	chr6	29443655	29411432	T	C	0.921	0.906	0.956	0.1854	0.016	3.736e-31	53386	77258	58749.1	NC_000006.12
rs1539585	chr6	28712167	28679944	C	T	0.46	0.472	0.944	-0.0551005	0.0089	6.692e-10	53386	77258	58749.1	NC_000006.12
rs1543796	chr6	29022841	28990618	G	A	0.514	0.503	0.945	0.0537019	0.0089	1.501e-09	53386	77258	58749.1	NC_000006.12
rs1565465	chr6	26756496	26745384	T	C	0.346	0.357	0.765	-0.0773995	0.0103	5.581e-14	53386	77258	58749.1	NC_000006.12
rs1610588	chr6	29708939	29676716	C	T	0.778	0.764	1	0.0801965	0.0103	5.518e-15	53386	77258	58749.1	NC_000006.12
rs1610589	chr6	29709610	29677387	G	A	0.778	0.764	1	0.0801965	0.0103	5.468e-15	53386	77258	58749.1	NC_000006.12
rs1610602	chr6	29734284	29702061	C	A	0.749	0.735	0.991	0.0844974	0.0099	1.195e-17	53386	77258	58749.1	NC_000006.12
rs1610608	chr6	29741630	29709407	T	C	0.749	0.735	0.989	0.0852966	0.0099	6.615e-18	53386	77258	58749.1	NC_000006.12
rs1610612	chr6	29743054	29710831	G	A	0.749	0.734	0.989	0.0851037	0.0099	7.772e-18	53386	77258	58749.1	NC_000006.12
rs1610615	chr6	29743557	29711334	C	T	0.688	0.677	0.99	0.0628997	0.0093	1.361e-11	53386	77258	58749.1	NC_000006.12
rs1610617	chr6	29743794	29711571	G	A	0.725	0.711	0.986	0.0697033	0.0096	4.728e-13	53386	77258	58749.1	NC_000006.12
rs1610621	chr6	29751013	29718790	G	A	0.783	0.768	0.99	0.0887981	0.0104	1.331e-17	53386	77258	58749.1	NC_000006.12
rs1610624	chr6	29753220	29720997	G	A	0.544	0.537	0.977	0.0528012	0.0088	1.613e-09	53386	77258	58749.1	NC_000006.12
rs1610625	chr6	29753638	29721415	A	G	0.721	0.708	0.983	0.0683967	0.0096	1.189e-12	53386	77258	58749.1	NC_000006.12
rs1610633	chr6	29762408	29730185	G	A	0.785	0.77	0.987	0.0906996	0.0105	4.279e-18	53386	77258	58749.1	NC_000006.12
rs1610634	chr6	29770677	29738454	T	C	0.655	0.648	0.962	0.0563992	0.0093	1.117e-09	53386	77258	58749.1	NC_000006.12
rs1610635	chr6	29771657	29739434	A	C	0.714	0.705	0.959	0.0572023	0.0097	4.071e-09	53386	77258	58749.1	NC_000006.12
rs1610636	chr6	29771862	29739639	T	C	0.714	0.705	0.959	0.0572023	0.0097	4.03e-09	53386	77258	58749.1	NC_000006.12
rs1610637	chr6	29772129	29739906	T	G	0.714	0.705	0.959	0.0575045	0.0097	3.293e-09	53386	77258	58749.1	NC_000006.12
rs1610638	chr6	29772700	29740477	C	T	0.846	0.832	0.971	0.110799	0.012	2.664e-20	53386	77258	58749.1	NC_000006.12
rs1610639	chr6	29774226	29742003	G	A	0.846	0.832	0.97	0.110799	0.012	2.822e-20	53386	77258	58749.1	NC_000006.12
rs1610640	chr6	29790748	29758525	T	C	0.655	0.648	0.958	0.0565977	0.0093	1.069e-09	53386	77258	58749.1	NC_000006.12
rs1610641	chr6	29791289	29759066	A	G	0.664	0.657	0.957	0.0563992	0.0093	1.56e-09	53386	77258	58749.1	NC_000006.12
rs1610642	chr6	29791301	29759078	C	T	0.664	0.657	0.957	0.0563992	0.0093	1.545e-09	53386	77258	58749.1	NC_000006.12
rs1610643	chr6	29791533	29759310	G	A	0.714	0.705	0.955	0.0574006	0.0097	3.994e-09	53386	77258	58749.1	NC_000006.12
rs1610644	chr6	29791668	29759445	C	T	0.714	0.705	0.955	0.0574006	0.0097	3.926e-09	53386	77258	58749.1	NC_000006.12
rs1610646	chr6	29793042	29760819	A	C	0.704	0.696	0.955	0.0577027	0.0097	2.355e-09	53386	77258	58749.1	NC_000006.12
rs1610648	chr6	29801003	29768780	T	C	0.683	0.676	0.953	0.0553022	0.0095	5.919e-09	53386	77258	58749.1	NC_000006.12
rs1610650	chr6	29801174	29768951	A	G	0.683	0.677	0.952	0.0551982	0.0095	6.316e-09	53386	77258	58749.1	NC_000006.12
rs1610651	chr6	29801181	29768958	A	G	0.655	0.649	0.954	0.0570984	0.0093	8.731e-10	53386	77258	58749.1	NC_000006.12
rs1610655	chr6	29802410	29770187	A	C	0.714	0.706	0.952	0.0577027	0.0098	3.373e-09	53386	77258	58749.1	NC_000006.12
rs1610656	chr6	29802646	29770423	A	G	0.656	0.649	0.951	0.0572023	0.0093	8.851e-10	53386	77258	58749.1	NC_000006.12
rs1610658	chr6	29803303	29771080	G	A	0.715	0.706	0.952	0.0579009	0.0098	3.095e-09	53386	77258	58749.1	NC_000006.12
rs1610659	chr6	29803644	29771421	G	A	0.714	0.705	0.953	0.0579953	0.0098	2.898e-09	53386	77258	58749.1	NC_000006.12
rs1610660	chr6	29803844	29771621	C	G	0.845	0.831	0.959	0.110799	0.0121	4.228e-20	53386	77258	58749.1	NC_000006.12
rs1610661	chr6	29803877	29771654	A	G	0.714	0.705	0.953	0.0579953	0.0098	2.898e-09	53386	77258	58749.1	NC_000006.12
rs1610662	chr6	29810830	29778607	T	C	0.714	0.705	0.952	0.0577027	0.0098	3.544e-09	53386	77258	58749.1	NC_000006.12
rs1610668	chr6	29812055	29779832	G	A	0.687	0.678	0.95	0.0592967	0.0095	4.957e-10	53386	77258	58749.1	NC_000006.12
rs1610669	chr6	29812316	29780093	T	A	0.655	0.648	0.954	0.0570984	0.0093	8.855e-10	53386	77258	58749.1	NC_000006.12
rs1610673	chr6	29813926	29781703	T	C	0.714	0.706	0.951	0.0579009	0.0098	3.158e-09	53386	77258	58749.1	NC_000006.12
rs1610674	chr6	29814109	29781886	C	T	0.714	0.706	0.951	0.0579009	0.0098	3.078e-09	53386	77258	58749.1	NC_000006.12
rs1610675	chr6	29820829	29788606	C	T	0.696	0.688	0.95	0.0551035	0.0096	9.367e-09	53386	77258	58749.1	NC_000006.12
rs1610682	chr6	29833547	29801324	T	C	0.776	0.766	0.949	0.0768962	0.0106	3.864e-13	53386	77258	58749.1	NC_000006.12
rs1610696	chr6	29831026	29798803	C	G	0.695	0.687	0.947	0.0548006	0.0096	1.244e-08	53386	77258	58749.1	NC_000006.12
rs1610697	chr6	29810642	29778419	T	C	0.714	0.705	0.952	0.0577027	0.0098	3.501e-09	53386	77258	58749.1	NC_000006.12
rs1610698	chr6	29811121	29778898	T	C	0.714	0.705	0.952	0.0577027	0.0098	3.486e-09	53386	77258	58749.1	NC_000006.12
rs1610700	chr6	29813697	29781474	A	G	0.714	0.706	0.951	0.0579009	0.0098	3.072e-09	53386	77258	58749.1	NC_000006.12
rs1610701	chr6	29813702	29781479	G	A	0.655	0.648	0.954	0.0572967	0.0093	7.694e-10	53386	77258	58749.1	NC_000006.12
rs1610703	chr6	29813836	29781613	T	A	0.655	0.648	0.954	0.0572023	0.0093	7.865e-10	53386	77258	58749.1	NC_000006.12
rs1610704	chr6	29814210	29781987	A	C	0.714	0.706	0.951	0.0579009	0.0098	3.117e-09	53386	77258	58749.1	NC_000006.12
rs1610708	chr6	29800659	29768436	G	T	0.714	0.706	0.953	0.0577971	0.0098	3.192e-09	53386	77258	58749.1	NC_000006.12
rs1610709	chr6	29800694	29768471	C	T	0.707	0.699	0.945	0.0580991	0.0097	2.379e-09	53386	77258	58749.1	NC_000006.12
rs1610710	chr6	29801555	29769332	G	A	0.714	0.705	0.953	0.0577971	0.0098	3.201e-09	53386	77258	58749.1	NC_000006.12
rs1610711	chr6	29801720	29769497	A	C	0.714	0.705	0.953	0.0577971	0.0098	3.19e-09	53386	77258	58749.1	NC_000006.12
rs1610713	chr6	29801940	29769717	T	C	0.683	0.676	0.953	0.0551035	0.0095	6.415e-09	53386	77258	58749.1	NC_000006.12
rs1610714	chr6	29802052	29769829	T	C	0.714	0.705	0.953	0.0577971	0.0098	3.261e-09	53386	77258	58749.1	NC_000006.12
rs1610718	chr6	29792411	29760188	G	A	0.655	0.648	0.958	0.0567961	0.0093	9.784e-10	53386	77258	58749.1	NC_000006.12
rs1610719	chr6	29792900	29760677	A	G	0.664	0.657	0.957	0.0565032	0.0093	1.52e-09	53386	77258	58749.1	NC_000006.12
rs1610720	chr6	29793285	29761062	A	G	0.655	0.649	0.957	0.0567016	0.0093	1.045e-09	53386	77258	58749.1	NC_000006.12
rs1610723	chr6	29793696	29761473	A	C	0.664	0.657	0.956	0.0567961	0.0093	1.24e-09	53386	77258	58749.1	NC_000006.12
rs1610724	chr6	29793739	29761516	T	C	0.665	0.658	0.954	0.0562007	0.0094	1.971e-09	53386	77258	58749.1	NC_000006.12
rs1610725	chr6	29793745	29761522	C	A	0.687	0.679	0.953	0.058599	0.0095	7.579e-10	53386	77258	58749.1	NC_000006.12
rs1610726	chr6	29770888	29738665	C	G	0.692	0.685	0.959	0.054403	0.0095	1.131e-08	53386	77258	58749.1	NC_000006.12
rs1610729	chr6	29762147	29729924	C	G	0.785	0.77	0.988	0.0906996	0.0105	4.31e-18	53386	77258	58749.1	NC_000006.12
rs1610735	chr6	29750742	29718519	T	G	0.722	0.709	0.984	0.0680044	0.0096	1.571e-12	53386	77258	58749.1	NC_000006.12
rs1610742	chr6	29710175	29677952	T	C	0.778	0.764	1	0.0801965	0.0103	5.344e-15	53386	77258	58749.1	NC_000006.12
rs1611133	chr6	29841605	29809382	C	T	0.776	0.766	0.95	0.0773036	0.0106	2.966e-13	53386	77258	58749.1	NC_000006.12
rs1611139	chr6	29831339	29799116	G	T	0.696	0.688	0.947	0.0546965	0.0096	1.346e-08	53386	77258	58749.1	NC_000006.12
rs1611143	chr6	29831539	29799316	C	T	0.714	0.705	0.945	0.0582029	0.0098	2.966e-09	53386	77258	58749.1	NC_000006.12
rs1611158	chr6	29823765	29791542	A	G	0.694	0.686	0.95	0.0553022	0.0096	8.13e-09	53386	77258	58749.1	NC_000006.12
rs1611162	chr6	29824168	29791945	T	C	0.694	0.686	0.95	0.0553022	0.0096	8.159e-09	53386	77258	58749.1	NC_000006.12
rs1611172	chr6	29810436	29778213	C	G	0.714	0.706	0.952	0.0577027	0.0098	3.551e-09	53386	77258	58749.1	NC_000006.12
rs1611175	chr6	29810541	29778318	A	G	0.714	0.705	0.952	0.0577027	0.0098	3.513e-09	53386	77258	58749.1	NC_000006.12
rs1611178	chr6	29810977	29778754	A	G	0.655	0.648	0.954	0.057004	0.0093	9.285e-10	53386	77258	58749.1	NC_000006.12
rs1611189	chr6	29802776	29770553	C	A	0.773	0.761	0.958	0.0773036	0.0105	1.434e-13	53386	77258	58749.1	NC_000006.12
rs1611191	chr6	29804029	29771806	C	G	0.714	0.705	0.953	0.0579953	0.0098	2.889e-09	53386	77258	58749.1	NC_000006.12
rs1611196	chr6	29790218	29757995	T	C	0.705	0.697	0.955	0.0572023	0.0097	3.211e-09	53386	77258	58749.1	NC_000006.12
rs1611200	chr6	29791856	29759633	C	T	0.664	0.657	0.957	0.0563992	0.0093	1.548e-09	53386	77258	58749.1	NC_000006.12
rs1611202	chr6	29791911	29759688	A	G	0.664	0.657	0.957	0.0565032	0.0093	1.482e-09	53386	77258	58749.1	NC_000006.12
rs1611204	chr6	29792034	29759811	C	G	0.67	0.663	0.939	0.0558982	0.0095	3.531e-09	53386	77258	58749.1	NC_000006.12
rs1611205	chr6	29792046	29759823	T	C	0.67	0.663	0.939	0.0560967	0.0095	3.304e-09	53386	77258	58749.1	NC_000006.12
rs1611206	chr6	29792047	29759824	T	C	0.66	0.654	0.94	0.0560022	0.0094	2.776e-09	53386	77258	58749.1	NC_000006.12
rs1611207	chr6	29792099	29759876	G	A	0.655	0.649	0.957	0.0565977	0.0093	1.12e-09	53386	77258	58749.1	NC_000006.12
rs1611208	chr6	29792108	29759885	G	A	0.715	0.706	0.954	0.0574006	0.0098	3.925e-09	53386	77258	58749.1	NC_000006.12
rs1611209	chr6	29792146	29759923	T	C	0.714	0.706	0.954	0.0572967	0.0098	4.393e-09	53386	77258	58749.1	NC_000006.12
rs1611211	chr6	29792733	29760510	G	A	0.655	0.648	0.958	0.0567016	0.0093	1.058e-09	53386	77258	58749.1	NC_000006.12
rs1611212	chr6	29792746	29760523	C	T	0.714	0.705	0.955	0.0572967	0.0097	4.159e-09	53386	77258	58749.1	NC_000006.12
rs1611213	chr6	29792813	29760590	G	A	0.664	0.657	0.957	0.0565032	0.0093	1.483e-09	53386	77258	58749.1	NC_000006.12
rs1611214	chr6	29792828	29760605	G	T	0.686	0.677	0.957	0.0587028	0.0095	6.215e-10	53386	77258	58749.1	NC_000006.12
rs1611218	chr6	29793940	29761717	T	C	0.664	0.657	0.956	0.0567016	0.0093	1.299e-09	53386	77258	58749.1	NC_000006.12
rs1611221	chr6	29794103	29761880	T	C	0.655	0.648	0.957	0.0567961	0.0093	9.978e-10	53386	77258	58749.1	NC_000006.12
rs1611222	chr6	29794119	29761896	A	G	0.664	0.657	0.956	0.0565977	0.0093	1.367e-09	53386	77258	58749.1	NC_000006.12
rs1611223	chr6	29794175	29761952	A	G	0.655	0.648	0.957	0.0567961	0.0093	9.566e-10	53386	77258	58749.1	NC_000006.12
rs1611227	chr6	29780263	29748040	G	A	0.655	0.648	0.96	0.0567961	0.0093	9.155e-10	53386	77258	58749.1	NC_000006.12
rs1611228	chr6	29780362	29748139	G	A	0.692	0.685	0.957	0.0546965	0.0095	1.012e-08	53386	77258	58749.1	NC_000006.12
rs1611229	chr6	29780429	29748206	T	C	0.714	0.705	0.958	0.0572967	0.0097	3.822e-09	53386	77258	58749.1	NC_000006.12
rs1611230	chr6	29780531	29748308	G	A	0.683	0.676	0.958	0.0546965	0.0095	7.581e-09	53386	77258	58749.1	NC_000006.12
rs1611233	chr6	29780746	29748523	C	T	0.714	0.705	0.957	0.0572023	0.0097	4.159e-09	53386	77258	58749.1	NC_000006.12
rs1611234	chr6	29780864	29748641	C	T	0.693	0.686	0.955	0.0548953	0.0096	9.037e-09	53386	77258	58749.1	NC_000006.12
rs1611236	chr6	29780913	29748690	G	A	0.693	0.686	0.953	0.0551035	0.0096	8.474e-09	53386	77258	58749.1	NC_000006.12
rs1611270	chr6	29770510	29738287	A	G	0.714	0.705	0.958	0.0570984	0.0097	4.444e-09	53386	77258	58749.1	NC_000006.12
rs1611296	chr6	29753961	29721738	T	A	0.544	0.537	0.977	0.0526968	0.0088	1.749e-09	53386	77258	58749.1	NC_000006.12
rs1611350	chr6	29731044	29698821	T	C	0.724	0.709	0.976	0.0739008	0.0097	2.326e-14	53386	77258	58749.1	NC_000006.12
rs1611546	chr6	29893102	29860879	A	G	0.778	0.768	0.908	0.0739008	0.0109	1.174e-11	53386	77258	58749.1	NC_000006.12
rs1611586	chr6	29884118	29851895	C	T	0.778	0.768	0.91	0.0737986	0.0109	1.174e-11	53386	77258	58749.1	NC_000006.12
rs1611607	chr6	29887285	29855062	A	G	0.841	0.828	0.926	0.107903	0.0122	1.076e-18	53386	77258	58749.1	NC_000006.12
rs1611630	chr6	29867028	29834805	A	G	0.853	0.84	0.955	0.115799	0.0124	7.522e-21	53386	77258	58749.1	NC_000006.12
rs1611632	chr6	29868288	29836065	C	T	0.799	0.788	0.936	0.0820039	0.0111	1.343e-13	53386	77258	58749.1	NC_000006.12
rs1611635	chr6	29868686	29836463	C	T	0.853	0.84	0.955	0.116004	0.0124	6.86e-21	53386	77258	58749.1	NC_000006.12
rs1611645	chr6	29871895	29839672	T	C	0.853	0.839	0.953	0.1162	0.0124	6.476e-21	53386	77258	58749.1	NC_000006.12
rs1611658	chr6	29874674	29842451	A	G	0.849	0.836	0.944	0.114498	0.0123	1.258e-20	53386	77258	58749.1	NC_000006.12
rs1611673	chr6	29857638	29825415	A	G	0.853	0.839	0.95	0.116004	0.0124	7.759e-21	53386	77258	58749.1	NC_000006.12
rs1611674	chr6	29857657	29825434	A	G	0.644	0.636	0.944	0.0580991	0.0093	3.495e-10	53386	77258	58749.1	NC_000006.12
rs1611678	chr6	29857733	29825510	A	G	0.853	0.84	0.949	0.114899	0.0124	2.024e-20	53386	77258	58749.1	NC_000006.12
rs1611689	chr6	29858949	29826726	T	A	0.852	0.838	0.957	0.115701	0.0123	5.507e-21	53386	77258	58749.1	NC_000006.12
rs1611691	chr6	29859130	29826907	G	A	0.852	0.838	0.957	0.115701	0.0123	5.568e-21	53386	77258	58749.1	NC_000006.12
rs1611694	chr6	29859372	29827149	C	T	0.852	0.838	0.957	0.115799	0.0123	5.265e-21	53386	77258	58749.1	NC_000006.12
rs1611695	chr6	29859555	29827332	C	T	0.852	0.838	0.957	0.115701	0.0123	5.292e-21	53386	77258	58749.1	NC_000006.12
rs1611698	chr6	29859820	29827597	G	T	0.852	0.838	0.957	0.115799	0.0123	4.934e-21	53386	77258	58749.1	NC_000006.12
rs1611701	chr6	29860179	29827956	C	T	0.853	0.839	0.956	0.116297	0.0124	5.034e-21	53386	77258	58749.1	NC_000006.12
rs1611703	chr6	29860658	29828435	A	G	0.853	0.839	0.956	0.116102	0.0124	5.617e-21	53386	77258	58749.1	NC_000006.12
rs1611706	chr6	29860845	29828622	A	G	0.852	0.838	0.956	0.115701	0.0123	5.392e-21	53386	77258	58749.1	NC_000006.12
rs1611713	chr6	29861474	29829251	A	C	0.743	0.733	0.95	0.0724974	0.0101	6.534e-13	53386	77258	58749.1	NC_000006.12
rs1611716	chr6	29861737	29829514	G	A	0.852	0.838	0.956	0.115701	0.0123	5.598e-21	53386	77258	58749.1	NC_000006.12
rs1611721	chr6	29862432	29830209	A	G	0.852	0.838	0.956	0.115603	0.0123	5.979e-21	53386	77258	58749.1	NC_000006.12
rs1611725	chr6	29862893	29830670	G	A	0.852	0.838	0.956	0.115701	0.0123	5.793e-21	53386	77258	58749.1	NC_000006.12
rs1611738	chr6	29863929	29831706	C	A	0.852	0.838	0.956	0.115496	0.0123	6.765e-21	53386	77258	58749.1	NC_000006.12
rs1611740	chr6	29864037	29831814	G	A	0.852	0.838	0.956	0.115398	0.0123	7.094e-21	53386	77258	58749.1	NC_000006.12
rs1611744	chr6	29864702	29832479	T	C	0.852	0.838	0.956	0.115603	0.0123	6.202e-21	53386	77258	58749.1	NC_000006.12
rs1611746	chr6	29864915	29832692	C	T	0.852	0.838	0.955	0.115603	0.0123	6.191e-21	53386	77258	58749.1	NC_000006.12
rs1611750	chr6	29847001	29814778	T	G	0.775	0.765	0.949	0.0780993	0.0106	1.593e-13	53386	77258	58749.1	NC_000006.12
rs1612392	chr6	29767357	29735134	G	A	0.715	0.706	0.96	0.0567961	0.0097	5.229e-09	53386	77258	58749.1	NC_000006.12
rs1614887	chr6	26392793	26393021	G	A	0.472	0.46	0.988	0.0518047	0.0087	2.4e-09	53386	77258	58749.1	NC_000006.12
rs1615251	chr6	29777984	29745761	T	A	0.655	0.648	0.961	0.0567016	0.0093	9.848e-10	53386	77258	58749.1	NC_000006.12
rs1615962	chr6	29777949	29745726	G	A	0.714	0.705	0.958	0.0579953	0.0097	2.458e-09	53386	77258	58749.1	NC_000006.12
rs1618670	chr6	29777574	29745351	G	C	0.683	0.676	0.958	0.0546018	0.0095	8.011e-09	53386	77258	58749.1	NC_000006.12
rs1620173	chr6	29817372	29785149	A	C	0.714	0.705	0.951	0.0579009	0.0098	3.203e-09	53386	77258	58749.1	NC_000006.12
rs1622223	chr6	29747286	29715063	G	A	0.725	0.712	0.985	0.0697965	0.0097	4.937e-13	53386	77258	58749.1	NC_000006.12
rs1622915	chr6	28735854	28703631	A	G	0.972	0.968	0.366	0.399601	0.0423	3.412e-21	53200	76329	58439.2	NC_000006.12
rs1624302	chr6	29806177	29773954	T	C	0.714	0.705	0.953	0.0579009	0.0098	2.982e-09	53386	77258	58749.1	NC_000006.12
rs1625695	chr6	29757947	29725724	T	A	0.544	0.537	0.976	0.0526019	0.0088	1.96e-09	53386	77258	58749.1	NC_000006.12
rs1627119	chr6	29816540	29784317	C	T	0.672	0.664	0.927	0.0584953	0.0095	8.62e-10	53386	77258	58749.1	NC_000006.12
rs1628578	chr6	29727725	29695502	A	C	0.768	0.754	1	0.0799012	0.0101	2.667e-15	53386	77258	58749.1	NC_000006.12
rs1629068	chr6	29797514	29765291	A	G	0.714	0.705	0.953	0.0575989	0.0098	3.666e-09	53386	77258	58749.1	NC_000006.12
rs1630062	chr6	29779829	29747606	T	C	0.665	0.659	0.959	0.0515008	0.0093	3.426e-08	53386	77258	58749.1	NC_000006.12
rs1630969	chr6	29797224	29765001	G	A	0.714	0.706	0.953	0.0575989	0.0098	3.645e-09	53386	77258	58749.1	NC_000006.12
rs1631552	chr6	28121921	28089699	C	A	0.745	0.729	1	0.0750982	0.0098	1.57e-14	53386	77258	58749.1	NC_000006.12
rs1632877	chr6	29950295	29918072	C	T	0.791	0.781	0.944	0.0701043	0.0109	1.389e-10	53386	77258	58749.1	NC_000006.12
rs1632878	chr6	29950282	29918059	C	T	0.853	0.84	0.945	0.115202	0.0124	1.875e-20	53386	77258	58749.1	NC_000006.12
rs1632882	chr6	29948591	29916368	G	T	0.791	0.781	0.944	0.0693022	0.0109	2.2e-10	53386	77258	58749.1	NC_000006.12
rs1632926	chr6	29993497	29961274	A	G	0.847	0.834	0.948	0.104198	0.0123	2.019e-17	53028	76579	58280.3	NC_000006.12
rs1632957	chr6	29720890	29688667	A	G	0.768	0.754	1	0.0802981	0.0101	2.052e-15	53386	77258	58749.1	NC_000006.12
rs1632960	chr6	29717190	29684967	G	A	0.768	0.754	1	0.0802981	0.0101	1.948e-15	53386	77258	58749.1	NC_000006.12
rs1632973	chr6	29809394	29777171	C	T	0.714	0.705	0.953	0.0577027	0.0098	3.359e-09	53386	77258	58749.1	NC_000006.12
rs1632976	chr6	29808462	29776239	T	C	0.714	0.705	0.953	0.0577971	0.0098	3.176e-09	53386	77258	58749.1	NC_000006.12
rs1632979	chr6	29807182	29774959	T	C	0.714	0.705	0.953	0.0577971	0.0098	3.155e-09	53386	77258	58749.1	NC_000006.12
rs1632982	chr6	29805899	29773676	T	C	0.665	0.659	0.954	0.0517002	0.0094	3.393e-08	53386	77258	58749.1	NC_000006.12
rs1632983	chr6	29805732	29773509	C	T	0.683	0.676	0.953	0.0551982	0.0095	6.28e-09	53386	77258	58749.1	NC_000006.12
rs1632987	chr6	29804772	29772549	C	G	0.714	0.705	0.953	0.0579953	0.0098	2.793e-09	53386	77258	58749.1	NC_000006.12
rs1632988	chr6	29804618	29772395	G	A	0.715	0.706	0.949	0.0567016	0.0098	6.97e-09	53386	77258	58749.1	NC_000006.12
rs1632995	chr6	29801844	29769621	A	T	0.655	0.648	0.956	0.0570984	0.0093	8.346e-10	53386	77258	58749.1	NC_000006.12
rs1632996	chr6	29801730	29769507	A	T	0.655	0.648	0.956	0.0570984	0.0093	8.262e-10	53386	77258	58749.1	NC_000006.12
rs1632999	chr6	29798308	29766085	T	C	0.735	0.726	0.9	0.0666956	0.0103	8.23e-11	53386	77258	58749.1	NC_000006.12
rs1633000	chr6	29798088	29765865	C	T	0.726	0.717	0.921	0.0636975	0.0101	2.32e-10	53386	77258	58749.1	NC_000006.12
rs1633001	chr6	29797493	29765270	C	T	0.692	0.685	0.953	0.0548953	0.0096	9.402e-09	53386	77258	58749.1	NC_000006.12
rs1633002	chr6	29797270	29765047	A	T	0.714	0.706	0.953	0.0577027	0.0098	3.436e-09	53386	77258	58749.1	NC_000006.12
rs1633003	chr6	29796982	29764759	T	C	0.655	0.648	0.957	0.057004	0.0093	8.848e-10	53386	77258	58749.1	NC_000006.12
rs1633004	chr6	29796886	29764663	T	C	0.714	0.705	0.954	0.0575989	0.0098	3.612e-09	53386	77258	58749.1	NC_000006.12
rs1633005	chr6	29796695	29764472	C	T	0.834	0.821	0.965	0.107796	0.0117	3.714e-20	53386	77258	58749.1	NC_000006.12
rs1633006	chr6	29796597	29764374	A	T	0.714	0.705	0.954	0.0575989	0.0098	3.444e-09	53386	77258	58749.1	NC_000006.12
rs1633007	chr6	29796586	29764363	C	T	0.714	0.705	0.954	0.0575989	0.0098	3.443e-09	53386	77258	58749.1	NC_000006.12
rs1633011	chr6	29794916	29762693	C	T	0.714	0.705	0.955	0.0575989	0.0098	3.49e-09	53386	77258	58749.1	NC_000006.12
rs1633015	chr6	29788895	29756672	C	T	0.714	0.705	0.956	0.0575045	0.0097	3.54e-09	53386	77258	58749.1	NC_000006.12
rs1633018	chr6	29779810	29747587	C	T	0.692	0.685	0.957	0.0546018	0.0095	1.089e-08	53386	77258	58749.1	NC_000006.12
rs1633019	chr6	29779784	29747561	T	C	0.683	0.676	0.958	0.0546965	0.0095	7.781e-09	53386	77258	58749.1	NC_000006.12
rs1633020	chr6	29779357	29747134	C	T	0.692	0.685	0.957	0.0546018	0.0095	1.053e-08	53386	77258	58749.1	NC_000006.12
rs1633021	chr6	29779092	29746869	T	C	0.773	0.761	0.964	0.0763961	0.0104	2.121e-13	53386	77258	58749.1	NC_000006.12
rs1633022	chr6	29779026	29746803	A	T	0.714	0.705	0.958	0.0572023	0.0097	4.164e-09	53386	77258	58749.1	NC_000006.12
rs1633023	chr6	29779017	29746794	T	C	0.714	0.705	0.958	0.0572023	0.0097	4.185e-09	53386	77258	58749.1	NC_000006.12
rs1633024	chr6	29778880	29746657	C	G	0.655	0.648	0.961	0.0567016	0.0093	9.714e-10	53386	77258	58749.1	NC_000006.12
rs1633031	chr6	29777157	29744934	T	C	0.655	0.648	0.961	0.0567016	0.0093	9.506e-10	53386	77258	58749.1	NC_000006.12
rs1633033	chr6	29776011	29743788	T	C	0.692	0.685	0.958	0.0544977	0.0095	1.105e-08	53386	77258	58749.1	NC_000006.12
rs1633037	chr6	29774832	29742609	T	C	0.655	0.648	0.962	0.0565977	0.0093	9.772e-10	53386	77258	58749.1	NC_000006.12
rs1633039	chr6	29819523	29787300	G	T	0.696	0.688	0.951	0.0551035	0.0096	9.643e-09	53386	77258	58749.1	NC_000006.12
rs1633041	chr6	29765446	29733223	G	A	0.715	0.706	0.96	0.0575045	0.0097	3.32e-09	53386	77258	58749.1	NC_000006.12
rs1633044	chr6	29764079	29731856	G	C	0.544	0.537	0.973	0.0524976	0.0088	2.137e-09	53386	77258	58749.1	NC_000006.12
rs1633047	chr6	29818867	29786644	A	G	0.696	0.688	0.951	0.0551035	0.0096	9.5e-09	53386	77258	58749.1	NC_000006.12
rs1633063	chr6	29758269	29726046	C	T	0.785	0.771	0.988	0.0898041	0.0105	8.903e-18	53386	77258	58749.1	NC_000006.12
rs1633065	chr6	29757944	29725721	C	T	0.721	0.708	0.982	0.0680978	0.0096	1.556e-12	53386	77258	58749.1	NC_000006.12
rs1633067	chr6	29818219	29785996	C	A	0.66	0.652	0.953	0.0565032	0.0093	1.386e-09	53386	77258	58749.1	NC_000006.12
rs1633081	chr6	29749124	29716901	G	T	0.547	0.539	0.978	0.0526019	0.0087	1.888e-09	53386	77258	58749.1	NC_000006.12
rs1633082	chr6	29749070	29716847	C	T	0.547	0.539	0.978	0.0526019	0.0088	1.893e-09	53386	77258	58749.1	NC_000006.12
rs1633083	chr6	29748812	29716589	C	T	0.547	0.539	0.978	0.0526019	0.0088	1.802e-09	53386	77258	58749.1	NC_000006.12
rs1633088	chr6	29745803	29713580	T	C	0.762	0.748	0.992	0.0723021	0.0101	7.057e-13	53386	77258	58749.1	NC_000006.12
rs1633090	chr6	29745496	29713273	G	T	0.545	0.538	0.979	0.052896	0.0087	1.446e-09	53386	77258	58749.1	NC_000006.12
rs1633096	chr6	29739490	29707267	G	T	0.762	0.75	0.985	0.0818012	0.0101	6.091e-16	53386	77258	58749.1	NC_000006.12
rs1633098	chr6	29737251	29705028	G	T	0.749	0.735	0.99	0.0848006	0.0099	1.007e-17	53386	77258	58749.1	NC_000006.12
rs1633099	chr6	29736856	29704633	C	G	0.749	0.735	0.991	0.0848006	0.0099	9.952e-18	53386	77258	58749.1	NC_000006.12
rs1633106	chr6	29729980	29697757	C	T	0.77	0.755	0.999	0.081497	0.0101	9.944e-16	53386	77258	58749.1	NC_000006.12
rs1654774	chr6	28128502	28096280	A	G	0.592	0.578	0.973	0.061001	0.0089	6.043e-12	53386	77258	58749.1	NC_000006.12
rs1655899	chr6	29948426	29916203	G	C	0.853	0.84	0.947	0.113704	0.0124	5.358e-20	53386	77258	58749.1	NC_000006.12
rs1655900	chr6	29948841	29916618	G	A	0.853	0.84	0.947	0.113802	0.0124	4.939e-20	53386	77258	58749.1	NC_000006.12
rs1655905	chr6	29950245	29918022	C	T	0.853	0.839	0.945	0.115104	0.0124	2.057e-20	53386	77258	58749.1	NC_000006.12
rs1655927	chr6	29931716	29899493	T	C	0.843	0.83	0.933	0.107697	0.0122	1.372e-18	53386	77258	58749.1	NC_000006.12
rs1679709	chr6	28260564	28228342	A	G	0.125	0.139	1	-0.1344	0.0127	5.352e-26	53386	77258	58749.1	NC_000006.12
rs1736891	chr6	28219323	28187101	C	A	0.641	0.628	0.998	0.0676026	0.009	4.283e-14	53386	77258	58749.1	NC_000006.12
rs1736895	chr6	28252048	28219826	G	A	0.608	0.596	0.999	0.0632001	0.0088	6.936e-13	53386	77258	58749.1	NC_000006.12
rs1736904	chr6	28251492	28219270	G	A	0.823	0.811	0.999	0.0900966	0.0112	6.982e-16	53386	77258	58749.1	NC_000006.12
rs1736905	chr6	29739884	29707661	A	G	0.628	0.618	0.994	0.0528012	0.0089	3.069e-09	53386	77258	58749.1	NC_000006.12
rs1736915	chr6	29736539	29704316	G	A	0.749	0.735	0.991	0.0849017	0.0099	9.101e-18	53386	77258	58749.1	NC_000006.12
rs1736922	chr6	29726192	29693969	C	T	0.768	0.754	1	0.0799012	0.0101	2.558e-15	53386	77258	58749.1	NC_000006.12
rs1736945	chr6	29818957	29786734	T	C	0.66	0.653	0.951	0.0567961	0.0093	1.233e-09	53386	77258	58749.1	NC_000006.12
rs1736946	chr6	29818955	29786732	T	C	0.66	0.653	0.951	0.0567961	0.0093	1.249e-09	53386	77258	58749.1	NC_000006.12
rs1736950	chr6	29818228	29786005	C	T	0.696	0.688	0.951	0.0551982	0.0096	9.104e-09	53386	77258	58749.1	NC_000006.12
rs1736951	chr6	29817999	29785776	C	T	0.659	0.652	0.953	0.0565977	0.0093	1.356e-09	53386	77258	58749.1	NC_000006.12
rs1736955	chr6	29815009	29782786	C	T	0.714	0.705	0.951	0.0577971	0.0098	3.278e-09	53386	77258	58749.1	NC_000006.12
rs1736957	chr6	29814856	29782633	T	C	0.68	0.671	0.952	0.0625991	0.0095	4.018e-11	53386	77258	58749.1	NC_000006.12
rs1736958	chr6	29814756	29782533	G	A	0.714	0.705	0.951	0.0577971	0.0098	3.256e-09	53386	77258	58749.1	NC_000006.12
rs1736963	chr6	29810206	29777983	G	A	0.714	0.705	0.953	0.0577027	0.0098	3.425e-09	53386	77258	58749.1	NC_000006.12
rs1736966	chr6	29809617	29777394	A	G	0.714	0.705	0.953	0.0577971	0.0098	3.217e-09	53386	77258	58749.1	NC_000006.12
rs1736967	chr6	29809101	29776878	G	A	0.714	0.705	0.953	0.0577971	0.0098	3.211e-09	53386	77258	58749.1	NC_000006.12
rs1736970	chr6	29808583	29776360	A	G	0.686	0.677	0.954	0.0592967	0.0095	4.547e-10	53386	77258	58749.1	NC_000006.12
rs1736971	chr6	29808545	29776322	G	T	0.714	0.705	0.953	0.0579009	0.0098	2.961e-09	53386	77258	58749.1	NC_000006.12
rs1736972	chr6	29808375	29776152	A	C	0.714	0.705	0.953	0.0579009	0.0098	3.014e-09	53386	77258	58749.1	NC_000006.12
rs1736973	chr6	29807569	29775346	A	G	0.714	0.705	0.953	0.0579009	0.0098	3.119e-09	53386	77258	58749.1	NC_000006.12
rs1736975	chr6	29807212	29774989	T	A	0.714	0.705	0.953	0.0577971	0.0098	3.194e-09	53386	77258	58749.1	NC_000006.12
rs1736977	chr6	29805702	29773479	A	G	0.655	0.648	0.955	0.0572023	0.0093	8.042e-10	53386	77258	58749.1	NC_000006.12
rs1736983	chr6	29800272	29768049	G	A	0.714	0.705	0.953	0.0577027	0.0098	3.286e-09	53386	77258	58749.1	NC_000006.12
rs1736985	chr6	29800164	29767941	A	G	0.714	0.705	0.953	0.0577971	0.0098	3.258e-09	53386	77258	58749.1	NC_000006.12
rs1736986	chr6	29800103	29767880	G	A	0.705	0.697	0.953	0.0575989	0.0097	2.719e-09	53386	77258	58749.1	NC_000006.12
rs1736991	chr6	29799149	29766926	G	C	0.683	0.676	0.954	0.0551035	0.0095	6.347e-09	53386	77258	58749.1	NC_000006.12
rs1736994	chr6	29798819	29766596	C	A	0.717	0.708	0.944	0.0574006	0.0098	5.291e-09	53386	77258	58749.1	NC_000006.12
rs1736996	chr6	29798381	29766158	A	G	0.734	0.725	0.903	0.065104	0.0102	2e-10	53386	77258	58749.1	NC_000006.12
rs1736997	chr6	29798348	29766125	G	A	0.734	0.726	0.901	0.0661996	0.0103	1.069e-10	53386	77258	58749.1	NC_000006.12
rs1736998	chr6	29797939	29765716	T	A	0.656	0.649	0.955	0.0565032	0.0093	1.292e-09	53386	77258	58749.1	NC_000006.12
rs1736999	chr6	29796879	29764656	G	A	0.692	0.685	0.953	0.0548953	0.0096	9.668e-09	53386	77258	58749.1	NC_000006.12
rs1737002	chr6	29795126	29762903	G	A	0.714	0.705	0.955	0.0575989	0.0098	3.451e-09	53386	77258	58749.1	NC_000006.12
rs1737003	chr6	29794530	29762307	T	A	0.664	0.657	0.955	0.0565032	0.0094	1.494e-09	53386	77258	58749.1	NC_000006.12
rs1737004	chr6	29793434	29761211	G	C	0.664	0.657	0.957	0.0565032	0.0093	1.5e-09	53386	77258	58749.1	NC_000006.12
rs1737009	chr6	29790188	29757965	A	T	0.655	0.648	0.958	0.0565977	0.0093	1.058e-09	53386	77258	58749.1	NC_000006.12
rs1737010	chr6	29789223	29757000	A	C	0.655	0.648	0.958	0.0569	0.0093	8.977e-10	53386	77258	58749.1	NC_000006.12
rs1737011	chr6	29789061	29756838	G	C	0.655	0.648	0.958	0.0567961	0.0093	9.492e-10	53386	77258	58749.1	NC_000006.12
rs1737012	chr6	29788633	29756410	G	T	0.655	0.648	0.959	0.0567961	0.0093	9.199e-10	53386	77258	58749.1	NC_000006.12
rs1737017	chr6	29785695	29753472	A	G	0.656	0.649	0.957	0.0565032	0.0093	1.202e-09	53386	77258	58749.1	NC_000006.12
rs1737018	chr6	29785677	29753454	A	G	0.656	0.649	0.957	0.0565977	0.0093	1.153e-09	53386	77258	58749.1	NC_000006.12
rs1737019	chr6	29779913	29747690	G	T	0.692	0.685	0.957	0.0546018	0.0095	1.067e-08	53386	77258	58749.1	NC_000006.12
rs1737020	chr6	29779908	29747685	G	T	0.692	0.685	0.957	0.0546018	0.0095	1.065e-08	53386	77258	58749.1	NC_000006.12
rs1737024	chr6	29773815	29741592	G	C	0.773	0.761	0.965	0.0763961	0.0104	2.218e-13	53386	77258	58749.1	NC_000006.12
rs1737028	chr6	29770216	29737993	C	G	0.655	0.648	0.962	0.0563992	0.0093	1.133e-09	53386	77258	58749.1	NC_000006.12
rs1737029	chr6	29769818	29737595	A	G	0.692	0.685	0.959	0.0539009	0.0095	1.616e-08	53386	77258	58749.1	NC_000006.12
rs1737031	chr6	29769704	29737481	C	T	0.692	0.685	0.959	0.0539009	0.0095	1.607e-08	53386	77258	58749.1	NC_000006.12
rs1737036	chr6	29769218	29736995	T	C	0.692	0.685	0.959	0.0539956	0.0095	1.492e-08	53386	77258	58749.1	NC_000006.12
rs1737037	chr6	29769015	29736792	C	T	0.715	0.706	0.959	0.0567016	0.0097	5.382e-09	53386	77258	58749.1	NC_000006.12
rs1737038	chr6	29768914	29736691	T	C	0.692	0.685	0.959	0.0540999	0.0095	1.394e-08	53386	77258	58749.1	NC_000006.12
rs1737040	chr6	29768824	29736601	T	C	0.714	0.706	0.959	0.0567961	0.0097	5.223e-09	53386	77258	58749.1	NC_000006.12
rs1737041	chr6	29768452	29736229	C	A	0.714	0.706	0.959	0.0567961	0.0097	5.176e-09	53386	77258	58749.1	NC_000006.12
rs1737042	chr6	29768375	29736152	A	G	0.692	0.685	0.959	0.0540999	0.0095	1.376e-08	53386	77258	58749.1	NC_000006.12
rs1737044	chr6	29768234	29736011	G	C	0.715	0.706	0.959	0.0567961	0.0097	5.187e-09	53386	77258	58749.1	NC_000006.12
rs1737047	chr6	29767512	29735289	T	C	0.692	0.685	0.959	0.0539956	0.0095	1.502e-08	53386	77258	58749.1	NC_000006.12
rs1737048	chr6	29767448	29735225	T	C	0.715	0.706	0.96	0.0567961	0.0097	5.24e-09	53386	77258	58749.1	NC_000006.12
rs1737049	chr6	29767327	29735104	A	G	0.692	0.685	0.959	0.0540999	0.0095	1.356e-08	53386	77258	58749.1	NC_000006.12
rs1737050	chr6	29766919	29734696	A	G	0.715	0.706	0.959	0.0569	0.0097	4.817e-09	53386	77258	58749.1	NC_000006.12
rs1737051	chr6	29766407	29734184	A	G	0.715	0.706	0.96	0.0569	0.0097	4.903e-09	53386	77258	58749.1	NC_000006.12
rs1737054	chr6	29766030	29733807	C	A	0.715	0.706	0.96	0.057004	0.0097	4.677e-09	53386	77258	58749.1	NC_000006.12
rs1737057	chr6	29765643	29733420	T	C	0.715	0.706	0.959	0.057004	0.0097	4.848e-09	53386	77258	58749.1	NC_000006.12
rs1737059	chr6	29765511	29733288	A	C	0.716	0.707	0.955	0.0570984	0.0098	4.863e-09	53386	77258	58749.1	NC_000006.12
rs1737077	chr6	29757518	29725295	G	T	0.785	0.771	0.989	0.089603	0.0105	9.937e-18	53386	77258	58749.1	NC_000006.12
rs1737080	chr6	29756202	29723979	G	A	0.544	0.537	0.976	0.0526968	0.0088	1.844e-09	53386	77258	58749.1	NC_000006.12
rs1737082	chr6	29750125	29717902	C	G	0.547	0.54	0.978	0.0528012	0.0088	1.658e-09	53386	77258	58749.1	NC_000006.12
rs1737086	chr6	29746636	29714413	C	A	0.545	0.538	0.979	0.052896	0.0087	1.48e-09	53386	77258	58749.1	NC_000006.12
rs1742742	chr6	28756302	28724079	T	G	0.547	0.535	0.95	0.0553969	0.0089	4.462e-10	53386	77258	58749.1	NC_000006.12
rs1742743	chr6	28756305	28724082	A	T	0.925	0.909	0.957	0.200399	0.0163	7.498e-35	53386	77258	58749.1	NC_000006.12
rs1747551	chr6	25851301	25851529	A	G	0.765	0.756	0.995	0.0565977	0.0101	2.029e-08	53386	77258	58749.1	NC_000006.12
rs1778482	chr6	28273215	28240992	G	C	0.716	0.706	0.998	0.0823999	0.0095	6.04e-18	53386	77258	58749.1	NC_000006.12
rs1778483	chr6	28273214	28240991	T	G	0.716	0.707	0.997	0.0823999	0.0095	6.277e-18	53386	77258	58749.1	NC_000006.12
rs1778508	chr6	28262103	28229881	C	T	0.125	0.139	1	-0.134	0.0127	7.469e-26	53386	77258	58749.1	NC_000006.12
rs1778511	chr6	28261633	28229411	G	A	0.125	0.139	1	-0.134103	0.0127	7.022e-26	53386	77258	58749.1	NC_000006.12
rs1780966	chr6	25859205	25859433	T	C	0.766	0.756	0.996	0.0565032	0.0101	2.147e-08	53386	77258	58749.1	NC_000006.12
rs1794587	chr6	28909993	28877770	A	C	0.505	0.493	0.943	0.052004	0.0089	5.002e-09	53386	77258	58749.1	NC_000006.12
rs1794588	chr6	28909996	28877773	A	G	0.615	0.601	0.947	0.0690969	0.0091	3.062e-14	53386	77258	58749.1	NC_000006.12
rs1796518	chr6	26388444	26388672	C	T	0.65	0.638	0.986	0.0587028	0.0091	9.228e-11	53386	77258	58749.1	NC_000006.12
rs1810619	chr6	28641320	28609097	G	T	0.452	0.467	0.97	-0.0575973	0.0088	5.622e-11	53386	77258	58749.1	NC_000006.12
rs1853097	chr6	28090857	28058635	A	G	0.796	0.78	1	0.0863979	0.0105	2.241e-16	53386	77258	58749.1	NC_000006.12
rs1883213	chr6	26302950	26303178	T	G	0.629	0.64	1	-0.0571949	0.0089	1.579e-10	53386	77258	58749.1	NC_000006.12
rs1883215	chr6	26314005	26314233	G	C	0.916	0.903	1	0.149204	0.0151	5.977e-23	53386	77258	58749.1	NC_000006.12
rs1883403	chr6	27382550	27350329	G	A	0.453	0.441	0.999	0.0590045	0.0087	9.984e-12	53386	77258	58749.1	NC_000006.12
rs1883405	chr6	27382645	27350424	T	A	0.258	0.248	1	0.0558982	0.0099	1.692e-08	53386	77258	58749.1	NC_000006.12
rs1884123	chr6	29288643	29256420	A	G	0.351	0.363	0.947	-0.0630037	0.0093	1.103e-11	53386	77258	58749.1	NC_000006.12
rs1884936	chr6	28650974	28618751	A	G	0.738	0.725	0.966	0.067696	0.0099	8.666e-12	53386	77258	58749.1	NC_000006.12
rs1892250	chr6	25768796	25769024	T	C	0.0776	0.0885	1	-0.136003	0.0156	3.571e-18	53386	77258	58749.1	NC_000006.12
rs1892253	chr6	25782086	25782314	T	G	0.0958	0.107	1	-0.112497	0.0143	3.382e-15	53386	77258	58749.1	NC_000006.12
rs1904841	chr6	28140307	28108085	C	T	0.798	0.781	1	0.087901	0.0106	8.084e-17	53386	77258	58749.1	NC_000006.12
rs1924469	chr6	25809296	25809524	T	C	0.757	0.747	0.996	0.0600033	0.01	1.83e-09	53386	77258	58749.1	NC_000006.12
rs1936365	chr6	28300675	28268452	G	C	0.872	0.859	0.999	0.122899	0.0126	2.21e-22	53386	77258	58749.1	NC_000006.12
rs1937126	chr6	25769380	25769608	G	C	0.0958	0.107	1	-0.112195	0.0143	4.192e-15	53386	77258	58749.1	NC_000006.12
rs1947862	chr6	28137418	28105196	C	T	0.796	0.78	1	0.0864987	0.0105	2.059e-16	53386	77258	58749.1	NC_000006.12
rs1947863	chr6	28131566	28099344	G	A	0.796	0.78	1	0.0860034	0.0105	2.971e-16	53386	77258	58749.1	NC_000006.12
rs1951905	chr6	25810806	25811034	C	T	0.757	0.747	0.996	0.0600974	0.01	1.78e-09	53386	77258	58749.1	NC_000006.12
rs1954598	chr6	25775832	25776060	T	C	0.0776	0.0885	1	-0.136404	0.0156	2.804e-18	53386	77258	58749.1	NC_000006.12
rs1963145	chr6	27397755	27365534	A	G	0.257	0.248	1	0.0563047	0.0099	1.355e-08	53386	77258	58749.1	NC_000006.12
rs1977074	chr6	29196057	29163834	C	T	0.487	0.498	0.953	-0.0538967	0.0089	1.289e-09	53028	76579	58280.3	NC_000006.12
rs1977199	chr6	26466161	26466389	G	A	0.221	0.233	0.962	-0.0777994	0.0105	1.206e-13	53386	77258	58749.1	NC_000006.12
rs1977200	chr6	26466164	26466392	G	A	0.221	0.233	0.962	-0.0774968	0.0105	1.554e-13	53386	77258	58749.1	NC_000006.12
rs1985732	chr6	26375933	26376161	A	G	0.727	0.712	0.99	0.0763961	0.0096	2.024e-15	53386	77258	58749.1	NC_000006.12
rs1985818	chr6	27378442	27346221	T	C	0.241	0.234	0.998	0.0563047	0.0101	2.741e-08	53386	77258	58749.1	NC_000006.12
rs1987244	chr6	26298310	26298538	G	A	0.629	0.64	1	-0.057502	0.0089	1.219e-10	53386	77258	58749.1	NC_000006.12
rs1989299	chr6	27398709	27366488	C	T	0.257	0.248	1	0.0565032	0.0099	1.187e-08	53386	77258	58749.1	NC_000006.12
rs1997660	chr6	28301886	28269663	A	G	0.703	0.693	1	0.0774979	0.0094	1.607e-16	53386	77258	58749.1	NC_000006.12
rs2004168	chr6	26875536	26843315	G	C	0.302	0.312	0.96	-0.0630037	0.0095	3.554e-11	53386	77258	58749.1	NC_000006.12
rs2005985	chr6	29207992	29175769	C	T	0.425	0.44	0.956	-0.0591027	0.009	4.085e-11	53028	76579	58280.3	NC_000006.12
rs2006173	chr6	28937835	28905612	A	G	0.522	0.509	0.946	0.052099	0.0089	4.416e-09	53386	77258	58749.1	NC_000006.12
rs2006752	chr6	29183535	29151312	A	G	0.425	0.44	0.959	-0.0593042	0.0089	3.403e-11	53028	76579	58280.3	NC_000006.12
rs2013652	chr6	28803421	28771198	T	C	0.642	0.628	0.95	0.0605964	0.0092	4.601e-11	53386	77258	58749.1	NC_000006.12
rs2015648	chr6	27397946	27365725	T	G	0.257	0.248	1	0.0565032	0.0099	1.205e-08	53386	77258	58749.1	NC_000006.12
rs2021078	chr6	29445191	29412968	G	A	0.758	0.744	0.95	0.0770999	0.0103	6.136e-14	53386	77258	58749.1	NC_000006.12
rs2022272	chr6	27135801	27103580	A	G	0.677	0.665	0.998	0.0636037	0.0092	3.915e-12	53386	77258	58749.1	NC_000006.12
rs2023463	chr6	29445226	29413003	C	T	0.919	0.903	0.956	0.184203	0.0158	1.993e-31	53386	77258	58749.1	NC_000006.12
rs2023493	chr6	28432385	28400162	T	C	0.629	0.612	1	0.0737986	0.0089	1.014e-16	53386	77258	58749.1	NC_000006.12
rs2027361	chr6	28420531	28388308	A	G	0.719	0.704	1	0.0794025	0.0095	6.942e-17	53386	77258	58749.1	NC_000006.12
rs2038044	chr6	27277394	27245173	A	G	0.542	0.533	1	0.0580991	0.0086	1.575e-11	53386	77258	58749.1	NC_000006.12
rs2039069	chr6	25424099	25424327	G	A	0.0562	0.0666	1	-0.148999	0.018	1.269e-16	53386	77258	58749.1	NC_000006.12
rs2041230	chr6	28397738	28365515	T	C	0.717	0.702	1	0.079698	0.0095	4.95e-17	53386	77258	58749.1	NC_000006.12
rs2046861	chr6	26758060	26743820	G	A	0.641	0.647	0.685	-0.0620988	0.0109	1.049e-08	53386	77258	58749.1	NC_000006.12
rs2050230	chr6	29044150	29011927	A	G	0.515	0.503	0.946	0.0546965	0.0089	7.247e-10	53386	77258	58749.1	NC_000006.12
rs2056923	chr6	27722160	27689939	T	C	0.855	0.839	1	0.129703	0.012	3.023e-27	53386	77258	58749.1	NC_000006.12
rs2056924	chr6	27722395	27690174	G	A	0.679	0.665	1	0.0562007	0.0091	7.997e-10	53386	77258	58749.1	NC_000006.12
rs2057348	chr6	27003804	26971583	G	A	0.413	0.424	0.996	-0.0534957	0.0087	9.3e-10	53386	77258	58749.1	NC_000006.12
rs2064503	chr6	29244425	29212202	T	C	0.343	0.356	0.948	-0.0654029	0.0093	2.276e-12	53386	77258	58749.1	NC_000006.12
rs2066295	chr6	26168675	26168903	A	G	0.751	0.76	0.995	-0.0603978	0.01	1.629e-09	53386	77258	58749.1	NC_000006.12
rs2071965	chr6	28435448	28403225	C	T	0.718	0.703	1	0.078996	0.0095	9.937e-17	53386	77258	58749.1	NC_000006.12
rs2072803	chr6	26392287	26392515	G	C	0.902	0.887	1	0.149996	0.0141	1.979e-26	53386	77258	58749.1	NC_000006.12
rs2072804	chr6	26390962	26391190	G	A	0.725	0.711	0.999	0.0660031	0.0096	5.249e-12	53386	77258	58749.1	NC_000006.12
rs2072806	chr6	26384865	26385093	C	G	0.902	0.887	1	0.150401	0.0141	1.687e-26	53386	77258	58749.1	NC_000006.12
rs2073528	chr6	26374915	26375143	G	C	0.737	0.722	0.997	0.0801965	0.0097	1.337e-16	53386	77258	58749.1	NC_000006.12
rs2073531	chr6	26375028	26375256	A	G	0.904	0.889	1	0.147299	0.0142	4.221e-25	53386	77258	58749.1	NC_000006.12
rs2076029	chr6	26390602	26390830	T	C	0.599	0.586	0.998	0.0546018	0.0088	4.428e-10	53386	77258	58749.1	NC_000006.12
rs2076030	chr6	26426628	26426856	G	A	0.905	0.89	1.01	0.152498	0.0143	1.019e-26	53386	77258	58749.1	NC_000006.12
rs2092075	chr6	27781551	27749330	G	C	0.78	0.764	1	0.0939001	0.0103	5.343e-20	53386	77258	58749.1	NC_000006.12
rs2092114	chr6	27322303	27290082	T	C	0.559	0.551	0.996	0.0579953	0.0087	2.671e-11	53386	77258	58749.1	NC_000006.12
rs2093169	chr6	26494871	26495099	C	T	0.84	0.826	1	0.1124	0.0116	2.285e-22	53386	77258	58749.1	NC_000006.12
rs2093303	chr6	26896627	26864406	C	T	0.345	0.357	0.979	-0.0665993	0.0091	2.735e-13	53386	77258	58749.1	NC_000006.12
rs2097424	chr6	28910437	28878214	G	C	0.625	0.613	0.948	0.0622045	0.0091	1.035e-11	53386	77258	58749.1	NC_000006.12
rs2107203	chr6	29702053	29669830	G	A	0.758	0.746	1	0.0736965	0.01	1.321e-13	53386	77258	58749.1	NC_000006.12
rs2108926	chr6	28340970	28308747	A	T	0.751	0.738	1	0.0883039	0.0099	4.094e-19	53386	77258	58749.1	NC_000006.12
rs2108927	chr6	28414749	28382526	A	G	0.629	0.612	1	0.0736965	0.0089	1.033e-16	53386	77258	58749.1	NC_000006.12
rs2142730	chr6	28298372	28266149	T	C	0.638	0.624	1	0.0700017	0.0089	4.193e-15	53386	77258	58749.1	NC_000006.12
rs2142904	chr6	29219863	29187640	T	C	0.425	0.44	0.955	-0.0589966	0.009	4.683e-11	53028	76579	58280.3	NC_000006.12
rs2142906	chr6	29162206	29129983	G	A	0.432	0.447	0.957	-0.0606952	0.0089	1.105e-11	53028	76579	58280.3	NC_000006.12
rs2143060	chr6	27381426	27349205	G	T	0.258	0.249	0.999	0.0562007	0.0099	1.41e-08	53386	77258	58749.1	NC_000006.12
rs2143061	chr6	27385926	27353705	T	C	0.257	0.248	1	0.0560967	0.0099	1.443e-08	53386	77258	58749.1	NC_000006.12
rs2143062	chr6	27386073	27353852	A	G	0.241	0.234	1	0.0558036	0.0101	3.598e-08	53386	77258	58749.1	NC_000006.12
rs2143063	chr6	27397748	27365527	C	G	0.257	0.248	1	0.0565032	0.0099	1.148e-08	53386	77258	58749.1	NC_000006.12
rs2143668	chr6	29464396	29432173	A	T	0.921	0.906	0.957	0.185201	0.016	4.438e-31	53386	77258	58749.1	NC_000006.12
rs2157312	chr6	28959481	28927258	T	A	0.498	0.486	0.94	0.0562007	0.0089	2.87e-10	53386	77258	58749.1	NC_000006.12
rs2157313	chr6	28959357	28927134	T	C	0.505	0.493	0.944	0.052896	0.0089	2.608e-09	53386	77258	58749.1	NC_000006.12
rs2179094	chr6	27774046	27741825	T	C	0.78	0.764	1	0.0937999	0.0103	5.909e-20	53386	77258	58749.1	NC_000006.12
rs2179095	chr6	27783079	27750858	C	T	0.78	0.764	1	0.0940002	0.0103	5.055e-20	53386	77258	58749.1	NC_000006.12
rs2179362	chr6	27381031	27348810	A	G	0.257	0.248	0.999	0.0562007	0.0099	1.483e-08	53386	77258	58749.1	NC_000006.12
rs2183947	chr6	26159128	26159356	G	A	0.754	0.763	0.992	-0.0617052	0.0101	9.277e-10	53386	77258	58749.1	NC_000006.12
rs2205829	chr6	27512448	27480227	G	A	0.469	0.455	0.995	0.0553969	0.0086	1.491e-10	53386	77258	58749.1	NC_000006.12
rs2205831	chr6	27512529	27480308	C	T	0.375	0.366	1	0.0499038	0.0089	2.07e-08	53386	77258	58749.1	NC_000006.12
rs2206040	chr6	29210737	29178514	T	C	0.486	0.498	0.955	-0.0527997	0.0089	2.679e-09	53028	76579	58280.3	NC_000006.12
rs2206250	chr6	27388063	27355842	A	C	0.258	0.249	1	0.0560967	0.0099	1.415e-08	53386	77258	58749.1	NC_000006.12
rs2206251	chr6	27390613	27358392	C	T	0.258	0.249	1	0.0560022	0.0099	1.462e-08	53386	77258	58749.1	NC_000006.12
rs2206252	chr6	27390683	27358462	A	C	0.257	0.248	1	0.0560967	0.0099	1.45e-08	53386	77258	58749.1	NC_000006.12
rs2206853	chr6	29469256	29437033	C	T	0.92	0.904	0.957	0.184802	0.0158	1.737e-31	53386	77258	58749.1	NC_000006.12
rs2207336	chr6	29246352	29214129	G	A	0.344	0.357	0.948	-0.0663962	0.0093	1.025e-12	53386	77258	58749.1	NC_000006.12
rs2207338	chr6	29232047	29199824	G	T	0.342	0.356	0.948	-0.0665031	0.0093	9.997e-13	53386	77258	58749.1	NC_000006.12
rs2208536	chr6	28806802	28774579	G	A	0.506	0.494	0.947	0.0515957	0.0089	6.248e-09	53386	77258	58749.1	NC_000006.12
rs2223463	chr6	27388414	27356193	G	C	0.258	0.249	1	0.0560967	0.0099	1.443e-08	53386	77258	58749.1	NC_000006.12
rs2223464	chr6	27388437	27356216	G	A	0.257	0.248	1	0.0562007	0.0099	1.4e-08	53386	77258	58749.1	NC_000006.12
rs2230683	chr6	28923399	28891176	T	C	0.924	0.908	0.949	0.196898	0.0163	9.451e-34	53386	77258	58749.1	NC_000006.12
rs2232423	chr6	28398374	28366151	A	G	0.927	0.91	1	0.206599	0.016	2.516e-38	53386	77258	58749.1	NC_000006.12
rs2232429	chr6	28391855	28359632	T	G	0.927	0.91	1	0.206998	0.016	1.891e-38	53386	77258	58749.1	NC_000006.12
rs2235251	chr6	26431754	26431982	C	T	0.905	0.89	1	0.153896	0.0143	4.102e-27	53386	77258	58749.1	NC_000006.12
rs2237228	chr6	26104402	26104630	C	T	0.908	0.896	0.997	0.125098	0.0145	7.908e-18	53386	77258	58749.1	NC_000006.12
rs2237235	chr6	26391167	26391395	A	G	0.802	0.785	1	0.0704957	0.0107	4.307e-11	53386	77258	58749.1	NC_000006.12
rs2237236	chr6	26451325	26451553	A	G	0.595	0.582	1	0.0487997	0.0087	2.33e-08	53386	77258	58749.1	NC_000006.12
rs2247002	chr6	28430174	28397951	G	C	0.634	0.617	1	0.0728972	0.0089	2.48e-16	53386	77258	58749.1	NC_000006.12
rs2247719	chr6	29853607	29821384	A	T	0.78	0.769	0.956	0.0746992	0.0106	2.094e-12	53386	77258	58749.1	NC_000006.12
rs2248870	chr6	29806843	29774620	G	A	0.714	0.705	0.953	0.0579009	0.0098	3e-09	53386	77258	58749.1	NC_000006.12
rs2248871	chr6	29806850	29774627	G	A	0.714	0.705	0.953	0.0579009	0.0098	2.964e-09	53386	77258	58749.1	NC_000006.12
rs2252965	chr6	29964260	29932037	A	T	0.714	0.703	0.945	0.0567961	0.0098	7.772e-09	53028	76579	58280.3	NC_000006.12
rs2275508	chr6	28126953	28094731	T	C	0.796	0.78	1	0.0864987	0.0105	1.915e-16	53386	77258	58749.1	NC_000006.12
rs2294308	chr6	27515481	27483260	T	C	0.375	0.366	1	0.0493995	0.0089	2.779e-08	53386	77258	58749.1	NC_000006.12
rs2295593	chr6	26501540	26501768	C	T	0.897	0.882	1	0.148101	0.0138	7.027e-27	53386	77258	58749.1	NC_000006.12
rs2295594	chr6	28085319	28053097	G	A	0.796	0.78	1	0.0863979	0.0105	2.231e-16	53386	77258	58749.1	NC_000006.12
rs2295603	chr6	27253111	27220890	A	G	0.558	0.549	0.996	0.0535029	0.0087	6.752e-10	53386	77258	58749.1	NC_000006.12
rs2299029	chr6	28231053	28198831	G	A	0.841	0.827	0.998	0.0978977	0.0116	3.178e-17	53386	77258	58749.1	NC_000006.12
rs2328887	chr6	25429921	25430149	T	C	0.0725	0.0826	0.998	-0.121795	0.0162	4.755e-14	53386	77258	58749.1	NC_000006.12
rs2393592	chr6	26285332	26285560	A	G	0.439	0.455	1	-0.0505041	0.0087	6.193e-09	53386	77258	58749.1	NC_000006.12
rs2393593	chr6	26285455	26285683	T	C	0.418	0.436	1	-0.0515986	0.0087	3.569e-09	53386	77258	58749.1	NC_000006.12
rs2393649	chr6	26338310	26338538	T	G	0.66	0.669	0.979	-0.0593997	0.0092	1.333e-10	53386	77258	58749.1	NC_000006.12
rs2393667	chr6	26421117	26421345	T	C	0.905	0.89	1.01	0.152403	0.0143	1.085e-26	53386	77258	58749.1	NC_000006.12
rs2393923	chr6	27302482	27270261	T	C	0.703	0.693	1	0.0806026	0.0094	1.045e-17	53386	77258	58749.1	NC_000006.12
rs2393927	chr6	27380316	27348095	G	C	0.258	0.249	0.999	0.0560022	0.0099	1.544e-08	53386	77258	58749.1	NC_000006.12
rs2393930	chr6	27384261	27352040	C	T	0.258	0.249	1	0.0560967	0.0099	1.423e-08	53386	77258	58749.1	NC_000006.12
rs2393931	chr6	27385335	27353114	T	C	0.258	0.249	1	0.0560967	0.0099	1.447e-08	53386	77258	58749.1	NC_000006.12
rs2393963	chr6	27507321	27475100	G	C	0.461	0.448	0.989	0.0553022	0.0087	1.836e-10	53386	77258	58749.1	NC_000006.12
rs2394000	chr6	27719212	27686991	A	G	0.779	0.763	1	0.0920959	0.0102	2.384e-19	53386	77258	58749.1	NC_000006.12
rs2394002	chr6	27780236	27748015	G	A	0.78	0.764	1	0.0939001	0.0103	6.146e-20	53386	77258	58749.1	NC_000006.12
rs2394049	chr6	28271903	28239681	A	G	0.608	0.596	0.998	0.0641009	0.0088	3.354e-13	53386	77258	58749.1	NC_000006.12
rs2394120	chr6	28688675	28656452	A	C	0.74	0.728	0.961	0.0679016	0.01	9.937e-12	53386	77258	58749.1	NC_000006.12
rs2394121	chr6	28688712	28656489	T	G	0.74	0.727	0.961	0.0679016	0.01	9.931e-12	53386	77258	58749.1	NC_000006.12
rs2394122	chr6	28690777	28658554	A	G	0.275	0.288	0.961	-0.0708947	0.0098	4.887e-13	53386	77258	58749.1	NC_000006.12
rs2394149	chr6	28698157	28665934	G	A	0.459	0.472	0.964	-0.053	0.0088	1.912e-09	53386	77258	58749.1	NC_000006.12
rs2394152	chr6	28718507	28686284	T	C	0.482	0.492	0.944	-0.0517039	0.0089	6.075e-09	53386	77258	58749.1	NC_000006.12
rs2394171	chr6	29784501	29752278	C	T	0.692	0.685	0.956	0.0546965	0.0095	9.923e-09	53386	77258	58749.1	NC_000006.12
rs2394548	chr6	29220091	29187868	T	A	0.487	0.498	0.954	-0.0538017	0.0089	1.368e-09	53028	76579	58280.3	NC_000006.12
rs2394549	chr6	29238268	29206045	G	T	0.415	0.429	0.956	-0.0559039	0.009	4.948e-10	53028	76579	58280.3	NC_000006.12
rs2394551	chr6	29283623	29251400	G	A	0.486	0.497	0.952	-0.0490957	0.0089	3.295e-08	53028	76579	58280.3	NC_000006.12
rs2394658	chr6	29693578	29661355	G	C	0.457	0.454	0.995	0.049999	0.0087	9.19e-09	53386	77258	58749.1	NC_000006.12
rs2428509	chr6	29852036	29819813	G	A	0.788	0.778	0.956	0.0698991	0.0108	9.335e-11	53386	77258	58749.1	NC_000006.12
rs2475068	chr6	26860117	26827896	T	C	0.344	0.355	0.971	-0.0671018	0.0092	2.37e-13	53386	77258	58749.1	NC_000006.12
rs2498388	chr6	26685093	26685321	G	A	0.377	0.387	0.853	-0.0660009	0.0096	5.864e-12	53386	77258	58749.1	NC_000006.12
rs2508049	chr6	29856106	29823883	A	G	0.852	0.838	0.957	0.115799	0.0123	5.044e-21	53386	77258	58749.1	NC_000006.12
rs2508051	chr6	29852257	29820034	T	C	0.78	0.769	0.956	0.0745971	0.0106	2.251e-12	53386	77258	58749.1	NC_000006.12
rs2508052	chr6	29852225	29820002	C	A	0.853	0.84	0.958	0.115603	0.0123	8.027e-21	53386	77258	58749.1	NC_000006.12
rs2508055	chr6	29780096	29747872	G	A	0.655	0.648	0.96	0.0567016	0.0093	9.47e-10	53386	77258	58749.1	NC_000006.12
rs113039233	chr6	27462347	27430126	G	A	0.74	0.727	0.986	0.0667985	0.0098	9.467e-12	53386	77258	58749.1	NC_000006.12
rs12212293	chr6	27425410	27393189	A	G	0.289	0.279	1	0.0526968	0.0095	3.17e-08	53386	77258	58749.1	NC_000006.12
rs12214031	chr6	26376400	26376628	T	C	0.623	0.608	0.994	0.0567016	0.0089	1.523e-10	53386	77258	58749.1	NC_000006.12
rs12214383	chr6	28255953	28223731	T	C	0.392	0.403	0.999	-0.0640053	0.0088	3.816e-13	53386	77258	58749.1	NC_000006.12
rs12215773	chr6	27071454	27039233	T	C	0.813	0.797	1	0.0783027	0.0109	7.919e-13	53386	77258	58749.1	NC_000006.12
rs12523820	chr6	27033723	27001502	A	G	0.412	0.424	0.999	-0.0538017	0.0087	6.88e-10	53386	77258	58749.1	NC_000006.12
rs12525187	chr6	26337309	26337537	A	G	0.601	0.612	0.985	-0.0532004	0.0089	2.269e-09	53386	77258	58749.1	NC_000006.12
rs12527111	chr6	27038696	27006475	C	T	0.413	0.424	0.999	-0.0538967	0.0087	6.159e-10	53386	77258	58749.1	NC_000006.12
rs12527231	chr6	27033509	27001288	G	A	0.412	0.424	0.999	-0.0538017	0.0087	6.969e-10	53386	77258	58749.1	NC_000006.12
rs12529756	chr6	27503669	27471448	C	T	0.461	0.447	0.993	0.0555955	0.0087	1.369e-10	53386	77258	58749.1	NC_000006.12
rs12530345	chr6	26916464	26884243	T	C	0.345	0.357	0.98	-0.0663962	0.0091	2.996e-13	53386	77258	58749.1	NC_000006.12
rs12660432	chr6	26317156	26317384	C	T	0.63	0.64	1	-0.0577033	0.0089	1.133e-10	53386	77258	58749.1	NC_000006.12
rs12661552	chr6	26264972	26265200	G	A	0.63	0.64	0.988	-0.0580953	0.009	1.104e-10	53386	77258	58749.1	NC_000006.12
rs12663780	chr6	26397345	26397573	T	C	0.598	0.584	0.997	0.0549994	0.0088	3.418e-10	53386	77258	58749.1	NC_000006.12
rs12664610	chr6	26917252	26885031	G	A	0.345	0.357	0.98	-0.0665031	0.0091	2.958e-13	53386	77258	58749.1	NC_000006.12
rs12665035	chr6	26275421	26275649	T	C	0.663	0.672	0.995	-0.0615031	0.0092	2.167e-11	53386	77258	58749.1	NC_000006.12
rs13190888	chr6	28318208	28285985	G	A	0.927	0.91	1	0.2025	0.0159	4.35e-37	53386	77258	58749.1	NC_000006.12
rs13191038	chr6	28515140	28482917	T	C	0.927	0.91	0.985	0.207299	0.0161	5.04e-38	53386	77258	58749.1	NC_000006.12
rs13191227	chr6	27422336	27390115	G	C	0.93	0.914	1	0.208298	0.0162	1.187e-37	53386	77258	58749.1	NC_000006.12
rs13191296	chr6	25684378	25684606	C	T	0.938	0.927	0.955	0.162697	0.0177	3.503e-20	53386	77258	58749.1	NC_000006.12
rs13191326	chr6	27063250	27031029	A	G	0.904	0.889	1	0.1572	0.0142	2.374e-28	53386	77258	58749.1	NC_000006.12
rs13191445	chr6	26015261	26015489	G	A	0.937	0.925	0.994	0.169599	0.0173	9.168e-23	52993	76568	58248.4	NC_000006.12
rs13191776	chr6	25955513	25955741	C	T	0.917	0.905	0.999	0.122403	0.0152	7.623e-16	53386	77258	58749.1	NC_000006.12
rs13191786	chr6	28309894	28277671	T	G	0.928	0.911	1	0.206502	0.016	5.813e-38	53386	77258	58749.1	NC_000006.12
rs13192365	chr6	25993740	25993968	T	C	0.908	0.896	0.999	0.123597	0.0145	1.539e-17	53386	77258	58749.1	NC_000006.12
rs13192965	chr6	27704046	27671825	G	A	0.926	0.909	0.999	0.2069	0.0159	9.338e-39	53386	77258	58749.1	NC_000006.12
rs13193272	chr6	28424966	28392743	C	A	0.772	0.758	1.01	0.0922966	0.0101	9.387e-20	53386	77258	58749.1	NC_000006.12
rs13193424	chr6	25943418	25943646	G	C	0.916	0.905	1	0.122501	0.0151	5.976e-16	53386	77258	58749.1	NC_000006.12
rs13193480	chr6	27734782	27702561	A	G	0.926	0.909	1	0.207997	0.0159	3.514e-39	53386	77258	58749.1	NC_000006.12
rs13193532	chr6	28655137	28622914	A	G	0.877	0.862	0.97	0.129597	0.0131	3.886e-23	53386	77258	58749.1	NC_000006.12
rs13193542	chr6	27734646	27702425	G	T	0.926	0.909	1	0.208298	0.0159	2.606e-39	53386	77258	58749.1	NC_000006.12
rs13193685	chr6	25815142	25815370	A	G	0.757	0.747	0.995	0.0603046	0.01	1.567e-09	53386	77258	58749.1	NC_000006.12
rs13194053	chr6	27176104	27143883	T	C	0.85	0.835	0.998	0.124101	0.0119	1.216e-25	53386	77258	58749.1	NC_000006.12
rs13194504	chr6	28662914	28630691	G	A	0.927	0.91	0.969	0.208501	0.0162	9.63e-38	53386	77258	58749.1	NC_000006.12
rs13194781	chr6	27847861	27815639	A	G	0.926	0.909	1	0.208298	0.0159	2.271e-39	53386	77258	58749.1	NC_000006.12
rs13195040	chr6	27446145	27413924	A	G	0.928	0.912	1	0.205599	0.0161	1.835e-37	53386	77258	58749.1	NC_000006.12
rs13195047	chr6	26493156	26493384	G	T	0.843	0.829	0.999	0.112703	0.0116	3.791e-22	53386	77258	58749.1	NC_000006.12
rs13195291	chr6	28201463	28169241	G	A	0.928	0.911	0.999	0.207599	0.016	2.289e-38	53386	77258	58749.1	NC_000006.12
rs13195401	chr6	26463346	26463574	G	T	0.933	0.918	0.979	0.210196	0.0168	6.026e-36	53386	77258	58749.1	NC_000006.12
rs13195402	chr6	26463347	26463575	G	T	0.933	0.918	0.98	0.210301	0.0168	5.736e-36	53386	77258	58749.1	NC_000006.12
rs13195692	chr6	26044145	26044373	C	T	0.907	0.895	0.999	0.125301	0.0144	3.821e-18	53386	77258	58749.1	NC_000006.12
rs13195728	chr6	27803328	27771106	T	C	0.926	0.909	1	0.208996	0.0159	1.522e-39	53386	77258	58749.1	NC_000006.12
rs13195977	chr6	26742807	26759078	C	A	0.878	0.864	0.994	0.120898	0.0129	8.883e-21	53386	77258	58749.1	NC_000006.12
rs13196552	chr6	25973976	25974204	A	G	0.908	0.896	0.998	0.123403	0.0145	1.923e-17	53386	77258	58749.1	NC_000006.12
rs13196986	chr6	26090224	26090452	T	C	0.739	0.73	0.997	0.067696	0.0098	4.241e-12	53386	77258	58749.1	NC_000006.12
rs13197175	chr6	28161453	28129231	C	T	0.928	0.911	1	0.206803	0.016	4.683e-38	53386	77258	58749.1	NC_000006.12
rs13197176	chr6	28161454	28129232	C	T	0.928	0.912	0.991	0.208298	0.0162	5.677e-38	53386	77258	58749.1	NC_000006.12
rs13197334	chr6	26122420	26122648	G	C	0.906	0.894	0.996	0.1235	0.0144	9.093e-18	53386	77258	58749.1	NC_000006.12
rs13197574	chr6	28092461	28060239	T	C	0.928	0.911	1	0.206998	0.016	3.827e-38	53386	77258	58749.1	NC_000006.12
rs13198474	chr6	25874195	25874423	G	A	0.939	0.926	0.983	0.171901	0.0176	1.815e-22	52100	74974	57103.7	NC_000006.12
rs13198716	chr6	26581807	26582035	C	T	0.932	0.916	0.997	0.205802	0.0165	9.17e-36	53386	77258	58749.1	NC_000006.12
rs13199081	chr6	28364057	28331834	T	C	0.771	0.758	1	0.0925974	0.0102	7.923e-20	53386	77258	58749.1	NC_000006.12
rs13199649	chr6	27901014	27868792	C	T	0.928	0.911	0.998	0.206103	0.0161	1.224e-37	53386	77258	58749.1	NC_000006.12
rs13199772	chr6	27866307	27834085	A	G	0.926	0.909	1	0.208298	0.0159	2.542e-39	53386	77258	58749.1	NC_000006.12
rs13199775	chr6	25828554	25828782	A	T	0.925	0.914	1	0.137603	0.0159	4.072e-18	53386	77258	58749.1	NC_000006.12
rs13199906	chr6	27866361	27834139	C	G	0.926	0.909	1	0.2082	0.0159	2.758e-39	53386	77258	58749.1	NC_000006.12
rs13200214	chr6	28049472	28017250	C	T	0.928	0.911	1	0.206396	0.016	6.223e-38	53386	77258	58749.1	NC_000006.12
rs13200462	chr6	28250421	28218199	A	C	0.877	0.863	1	0.137298	0.0128	1.094e-26	53386	77258	58749.1	NC_000006.12
rs13200784	chr6	25829405	25829633	A	T	0.763	0.754	0.992	0.0567961	0.0101	1.713e-08	53386	77258	58749.1	NC_000006.12
rs13200797	chr6	26122729	26122957	G	A	0.909	0.897	0.995	0.127196	0.0146	2.818e-18	53386	77258	58749.1	NC_000006.12
rs13201308	chr6	28162311	28130089	C	T	0.928	0.911	1	0.206697	0.016	4.636e-38	53386	77258	58749.1	NC_000006.12
rs13201341	chr6	25822433	25822661	C	T	0.938	0.926	0.987	0.165701	0.0173	8.926e-22	53386	77258	58749.1	NC_000006.12
rs13201726	chr6	28417774	28385551	T	A	0.719	0.704	1	0.0795041	0.0095	6.904e-17	53386	77258	58749.1	NC_000006.12
rs13201753	chr6	28363351	28331128	A	C	0.722	0.708	1	0.0795965	0.0096	8.382e-17	53386	77258	58749.1	NC_000006.12
rs13201821	chr6	26057553	26057781	A	C	0.906	0.894	0.998	0.125001	0.0144	3.579e-18	53386	77258	58749.1	NC_000006.12
rs13202291	chr6	27731078	27698857	A	G	0.926	0.909	1	0.208298	0.0159	2.619e-39	53386	77258	58749.1	NC_000006.12
rs13202371	chr6	25935261	25935489	A	G	0.916	0.905	1	0.122501	0.0151	5.939e-16	53386	77258	58749.1	NC_000006.12
rs13202592	chr6	25935363	25935591	C	T	0.937	0.924	0.988	0.164904	0.0172	1.011e-21	52993	76568	58248.4	NC_000006.12
rs13202664	chr6	28683314	28651091	T	G	0.876	0.861	0.965	0.130203	0.0131	2.87e-23	53386	77258	58749.1	NC_000006.12
rs13202688	chr6	25993241	25993469	A	G	0.937	0.925	0.994	0.168501	0.0173	1.711e-22	52993	76568	58248.4	NC_000006.12
rs13202775	chr6	27597100	27564879	T	C	0.926	0.909	0.997	0.208103	0.0159	3.744e-39	53386	77258	58749.1	NC_000006.12
rs13203055	chr6	28414633	28382410	G	A	0.772	0.758	1.01	0.0928982	0.0101	5.394e-20	53386	77258	58749.1	NC_000006.12
rs13203358	chr6	26590350	26590578	A	T	0.905	0.889	1	0.158797	0.0143	8.656e-29	53386	77258	58749.1	NC_000006.12
rs13203673	chr6	25978894	25979122	T	C	0.917	0.905	0.998	0.125398	0.0152	1.375e-16	53386	77258	58749.1	NC_000006.12
rs13203816	chr6	28111820	28079598	T	C	0.928	0.911	1	0.206697	0.016	4.578e-38	53386	77258	58749.1	NC_000006.12
rs13204012	chr6	28233753	28201531	G	A	0.928	0.912	1	0.207599	0.0161	3.073e-38	53386	77258	58749.1	NC_000006.12
rs13204572	chr6	26189128	26189356	G	C	0.935	0.92	0.977	0.195402	0.0171	2.347e-30	52993	76568	58248.4	NC_000006.12
rs13205911	chr6	28156336	28124114	C	T	0.928	0.911	1	0.206697	0.016	4.91e-38	53386	77258	58749.1	NC_000006.12
rs13206443	chr6	26119017	26119245	C	T	0.909	0.896	0.996	0.126201	0.0146	4.328e-18	53386	77258	58749.1	NC_000006.12
rs13206458	chr6	28925796	28893573	T	C	0.924	0.908	0.95	0.196898	0.0163	9.69e-34	53386	77258	58749.1	NC_000006.12
rs13207082	chr6	27283600	27251379	A	G	0.931	0.915	0.997	0.207201	0.0164	1.258e-36	53386	77258	58749.1	NC_000006.12
rs13207345	chr6	28297795	28265572	C	T	0.928	0.911	1	0.206298	0.016	7.013e-38	53386	77258	58749.1	NC_000006.12
rs13207365	chr6	27063201	27030980	T	C	0.806	0.79	1	0.0778958	0.0108	4.737e-13	53386	77258	58749.1	NC_000006.12
rs13207689	chr6	27401925	27369704	C	G	0.93	0.914	0.999	0.2079	0.0163	2.344e-37	53386	77258	58749.1	NC_000006.12
rs13208096	chr6	28257533	28225311	C	G	0.928	0.911	1	0.207396	0.0161	3.283e-38	53386	77258	58749.1	NC_000006.12
rs13208916	chr6	26601712	26601940	G	A	0.903	0.888	1.01	0.155404	0.0141	3.949e-28	53386	77258	58749.1	NC_000006.12
rs13209596	chr6	28428413	28396190	C	A	0.772	0.758	1.01	0.0922966	0.0101	9.177e-20	53386	77258	58749.1	NC_000006.12
rs13210025	chr6	26654589	26654817	A	C	0.814	0.8	0.999	0.101599	0.0109	1.294e-20	53386	77258	58749.1	NC_000006.12
rs13210399	chr6	26095415	26095643	G	A	0.906	0.894	0.998	0.122103	0.0144	2.004e-17	53386	77258	58749.1	NC_000006.12
rs13210866	chr6	28416065	28383842	G	A	0.719	0.704	1	0.0795965	0.0095	6.214e-17	53386	77258	58749.1	NC_000006.12
rs13211166	chr6	27298161	27265940	T	A	0.845	0.829	1	0.137002	0.0117	9.986e-32	53386	77258	58749.1	NC_000006.12
rs13211701	chr6	27782300	27750079	T	C	0.781	0.764	1	0.0937999	0.0103	7.111e-20	53386	77258	58749.1	NC_000006.12
rs13211901	chr6	27219833	27187612	G	A	0.825	0.81	0.996	0.118298	0.0112	3.65e-26	53386	77258	58749.1	NC_000006.12
rs13211947	chr6	25864590	25864818	C	T	0.938	0.926	0.994	0.166404	0.0173	7.465e-22	52993	76568	58248.4	NC_000006.12
rs13212093	chr6	27638937	27606716	C	T	0.926	0.909	0.996	0.208598	0.0159	2.982e-39	53386	77258	58749.1	NC_000006.12
rs13212318	chr6	27721062	27688841	A	C	0.926	0.909	1	0.2079	0.0159	3.673e-39	53386	77258	58749.1	NC_000006.12
rs13212534	chr6	25982782	25983010	G	A	0.937	0.925	0.994	0.1684	0.0173	1.94e-22	52993	76568	58248.4	NC_000006.12
rs13212562	chr6	27332531	27300310	A	G	0.91	0.895	0.983	0.166903	0.0147	8.626e-30	53386	77258	58749.1	NC_000006.12
rs13212651	chr6	27839207	27806985	A	G	0.926	0.909	1	0.209296	0.0159	1.071e-39	53386	77258	58749.1	NC_000006.12
rs13212652	chr6	26099051	26099279	T	G	0.904	0.892	0.999	0.1238	0.0142	3.475e-18	53386	77258	58749.1	NC_000006.12
rs13212921	chr6	27237643	27205422	C	T	0.903	0.888	0.997	0.158498	0.0142	6.849e-29	53386	77258	58749.1	NC_000006.12
rs13212936	chr6	25588587	25588815	C	T	0.925	0.915	0.973	0.118396	0.0162	2.436e-13	53386	77258	58749.1	NC_000006.12
rs13213152	chr6	28381921	28349698	A	G	0.927	0.911	1	0.205501	0.016	7.328e-38	53386	77258	58749.1	NC_000006.12
rs13213200	chr6	26745970	26755915	C	T	0.918	0.903	0.993	0.167597	0.0153	7.963e-28	53386	77258	58749.1	NC_000006.12
rs13213957	chr6	25785998	25786226	T	C	0.938	0.926	0.985	0.163996	0.0173	3.26e-21	53386	77258	58749.1	NC_000006.12
rs13213986	chr6	28390232	28358009	T	A	0.927	0.911	1	0.205599	0.016	6.654e-38	53386	77258	58749.1	NC_000006.12
rs13214023	chr6	28364364	28332141	G	A	0.927	0.911	1	0.2059	0.016	5.31e-38	53386	77258	58749.1	NC_000006.12
rs13214027	chr6	26573403	26573631	C	G	0.888	0.873	0.987	0.137603	0.0134	1.222e-24	53386	77258	58749.1	NC_000006.12
rs13214169	chr6	25890428	25890656	A	G	0.911	0.899	1	0.1201	0.0147	3.517e-16	53386	77258	58749.1	NC_000006.12
rs13214280	chr6	26008392	26008620	C	T	0.908	0.896	0.999	0.124401	0.0145	9.27e-18	53386	77258	58749.1	NC_000006.12
rs13215275	chr6	27679730	27647509	G	T	0.926	0.909	0.998	0.2082	0.0159	3.598e-39	53386	77258	58749.1	NC_000006.12
rs13215476	chr6	28438359	28406136	T	A	0.647	0.631	0.998	0.0687982	0.009	2.188e-14	53386	77258	58749.1	NC_000006.12
rs13215560	chr6	27514160	27481939	A	G	0.367	0.359	1	0.049999	0.0089	2.22e-08	53386	77258	58749.1	NC_000006.12
rs13215804	chr6	28447795	28415572	A	G	0.7	0.685	1	0.0768036	0.0094	2.46e-16	53386	77258	58749.1	NC_000006.12
rs13215879	chr6	27010921	26978700	T	C	0.904	0.889	1	0.154496	0.0143	2.455e-27	53386	77258	58749.1	NC_000006.12
rs13216117	chr6	27970706	27938484	A	G	0.928	0.911	0.999	0.206103	0.016	8.909e-38	53386	77258	58749.1	NC_000006.12
rs13216785	chr6	26078957	26079185	C	T	0.905	0.893	0.997	0.123898	0.0143	4.662e-18	53386	77258	58749.1	NC_000006.12
rs13216828	chr6	26373279	26373507	G	A	0.904	0.889	1	0.146798	0.0142	4.901e-25	53386	77258	58749.1	NC_000006.12
rs13217047	chr6	28588274	28556051	C	G	0.816	0.801	0.984	0.115701	0.0111	1.742e-25	53386	77258	58749.1	NC_000006.12
rs13217239	chr6	27287188	27254967	T	C	0.667	0.653	0.998	0.074003	0.0091	3.71e-16	53386	77258	58749.1	NC_000006.12
rs13217285	chr6	27032066	26999845	C	T	0.904	0.889	1	0.154402	0.0142	2.192e-27	53386	77258	58749.1	NC_000006.12
rs13217472	chr6	28713638	28681415	G	A	0.925	0.909	0.957	0.202198	0.0163	2.153e-35	53386	77258	58749.1	NC_000006.12
rs13217619	chr6	28338894	28306671	T	C	0.928	0.911	1	0.205802	0.016	9.225e-38	53386	77258	58749.1	NC_000006.12
rs13217620	chr6	27685341	27653120	C	T	0.932	0.915	0.966	0.218099	0.0167	4.755e-39	53386	77258	58749.1	NC_000006.12
rs13217675	chr6	27002345	26970124	A	G	0.413	0.424	0.996	-0.0534008	0.0087	9.459e-10	53386	77258	58749.1	NC_000006.12
rs13217984	chr6	28171932	28139710	A	T	0.928	0.911	1	0.2069	0.016	4.223e-38	53386	77258	58749.1	NC_000006.12
rs13218430	chr6	28062059	28029837	T	C	0.793	0.778	1	0.0887981	0.0105	2.108e-17	53386	77258	58749.1	NC_000006.12
rs13218537	chr6	27409456	27377235	A	G	0.928	0.912	1	0.206697	0.0161	8.332e-38	53386	77258	58749.1	NC_000006.12
rs13218591	chr6	26376604	26376832	T	C	0.725	0.711	0.995	0.0797996	0.0096	7.626e-17	53386	77258	58749.1	NC_000006.12
rs13218875	chr6	27916234	27884012	C	T	0.928	0.911	1	0.206201	0.016	8.558e-38	53386	77258	58749.1	NC_000006.12
rs13219181	chr6	27168446	27136225	A	G	0.85	0.835	0.999	0.124004	0.0119	1.315e-25	53386	77258	58749.1	NC_000006.12
rs13219354	chr6	27217885	27185664	T	C	0.903	0.887	0.998	0.158703	0.0142	4.653e-29	53386	77258	58749.1	NC_000006.12
rs13220261	chr6	26498957	26499185	C	T	0.919	0.904	1	0.167901	0.0153	5.409e-28	53386	77258	58749.1	NC_000006.12
rs13220395	chr6	26055140	26055368	G	A	0.916	0.904	1	0.126597	0.0151	4.123e-17	53386	77258	58749.1	NC_000006.12
rs13220495	chr6	26441412	26441640	C	T	0.933	0.917	0.987	0.207201	0.0167	2.336e-35	53386	77258	58749.1	NC_000006.12
rs13220522	chr6	26316067	26316295	G	A	0.935	0.92	1	0.189802	0.0168	1.266e-29	53386	77258	58749.1	NC_000006.12
rs13220817	chr6	27388748	27356527	T	C	0.454	0.442	0.998	0.0572967	0.0087	3.878e-11	53386	77258	58749.1	NC_000006.12
rs13437294	chr6	28373758	28341535	C	A	0.717	0.702	1	0.0800027	0.0095	4.014e-17	53386	77258	58749.1	NC_000006.12
rs16891235	chr6	26017314	26017542	T	C	0.907	0.895	1	0.124101	0.0144	7.55e-18	53386	77258	58749.1	NC_000006.12
rs16891261	chr6	26062403	26062631	A	G	0.915	0.903	0.998	0.125804	0.015	5.161e-17	53386	77258	58749.1	NC_000006.12
rs16891264	chr6	26072217	26072445	T	C	0.915	0.903	0.998	0.125601	0.015	5.74e-17	53386	77258	58749.1	NC_000006.12
rs16891315	chr6	26111528	26111756	T	C	0.904	0.892	0.999	0.123403	0.0142	4.367e-18	53386	77258	58749.1	NC_000006.12
rs16891334	chr6	26124075	26124303	T	C	0.906	0.894	0.996	0.123703	0.0144	8.138e-18	53386	77258	58749.1	NC_000006.12
rs16891717	chr6	26476915	26477143	T	A	0.84	0.826	1	0.112998	0.0115	1.268e-22	53386	77258	58749.1	NC_000006.12
rs16891725	chr6	26478922	26479150	C	T	0.903	0.887	1.01	0.152704	0.0141	2.539e-27	53386	77258	58749.1	NC_000006.12
rs16893666	chr6	28086929	28054707	T	C	0.796	0.78	1	0.0867005	0.0105	1.778e-16	53386	77258	58749.1	NC_000006.12
rs16894021	chr6	28377249	28345026	C	A	0.717	0.702	1	0.0799012	0.0095	4.131e-17	53386	77258	58749.1	NC_000006.12
rs16894091	chr6	28422360	28390137	T	A	0.772	0.758	1.01	0.0928982	0.0101	5.442e-20	53386	77258	58749.1	NC_000006.12
rs16894106	chr6	28432562	28400339	G	A	0.772	0.758	1	0.0930986	0.0101	4.683e-20	53386	77258	58749.1	NC_000006.12
rs16894108	chr6	28434013	28401790	A	G	0.719	0.704	1	0.0797996	0.0095	4.89e-17	53386	77258	58749.1	NC_000006.12
rs16894116	chr6	28447190	28414967	G	T	0.815	0.8	1.01	0.114203	0.0109	1.559e-25	53386	77258	58749.1	NC_000006.12
rs16894197	chr6	28680494	28648271	C	T	0.741	0.728	0.965	0.0684994	0.01	5.797e-12	53386	77258	58749.1	NC_000006.12
rs16897515	chr6	27310241	27278020	C	A	0.849	0.835	0.997	0.1337	0.0119	1.922e-29	53386	77258	58749.1	NC_000006.12
rs16901784	chr6	26555205	26555433	C	A	0.897	0.882	1	0.148196	0.0138	9.085e-27	53386	77258	58749.1	NC_000006.12
rs16901847	chr6	28408074	28375851	G	A	0.816	0.8	1.01	0.113802	0.0109	2.403e-25	53386	77258	58749.1	NC_000006.12
rs17278688	chr6	26922357	26890136	G	C	0.452	0.463	0.979	-0.0490012	0.0087	1.981e-08	53386	77258	58749.1	NC_000006.12
rs17301128	chr6	28340257	28308034	C	G	0.801	0.788	1.01	0.106097	0.0106	2.2e-23	53386	77258	58749.1	NC_000006.12
rs17312661	chr6	28332559	28300336	A	G	0.84	0.825	1.01	0.120499	0.0116	1.939e-25	53386	77258	58749.1	NC_000006.12
rs17320614	chr6	25727693	25727921	C	T	0.771	0.762	0.997	0.0555955	0.0102	4.324e-08	53386	77258	58749.1	NC_000006.12
rs17336532	chr6	28575487	28543264	C	T	0.817	0.802	0.986	0.116004	0.0111	1.342e-25	53386	77258	58749.1	NC_000006.12
rs17586553	chr6	25928547	25928775	G	A	0.917	0.905	1	0.122103	0.0152	7.905e-16	53386	77258	58749.1	NC_000006.12
rs17586784	chr6	25934999	25935227	C	A	0.917	0.905	1	0.1222	0.0152	7.928e-16	53386	77258	58749.1	NC_000006.12
rs17587226	chr6	25962076	25962304	C	T	0.927	0.914	0.995	0.141196	0.016	1.265e-18	53386	77258	58749.1	NC_000006.12
rs17587597	chr6	25986223	25986451	G	A	0.917	0.905	0.999	0.125698	0.0152	1.113e-16	53386	77258	58749.1	NC_000006.12
rs17598658	chr6	26175638	26175866	A	C	0.935	0.921	0.978	0.191298	0.017	3.084e-29	53386	77258	58749.1	NC_000006.12
rs17711344	chr6	28109824	28077602	G	A	0.796	0.78	1	0.0863979	0.0105	2.248e-16	53386	77258	58749.1	NC_000006.12
rs17720293	chr6	28246920	28214698	C	T	0.909	0.892	1	0.1727	0.0145	1.064e-32	53386	77258	58749.1	NC_000006.12
rs17749927	chr6	27702197	27669976	A	G	0.926	0.909	0.999	0.206998	0.0159	8.89e-39	53386	77258	58749.1	NC_000006.12
rs17750424	chr6	27733343	27701122	T	C	0.926	0.909	1	0.208298	0.0159	2.627e-39	53386	77258	58749.1	NC_000006.12
rs17750747	chr6	27762555	27730334	T	C	0.926	0.909	1	0.209199	0.0159	1.181e-39	53386	77258	58749.1	NC_000006.12
rs17751184	chr6	27807250	27775028	C	T	0.926	0.909	1	0.209101	0.0159	1.375e-39	53386	77258	58749.1	NC_000006.12
rs17763089	chr6	27867440	27835218	G	A	0.926	0.909	1	0.208298	0.0159	2.416e-39	53386	77258	58749.1	NC_000006.12
rs17774663	chr6	28153120	28120898	G	A	0.798	0.782	1	0.0881024	0.0106	7.46e-17	53386	77258	58749.1	NC_000006.12
rs138234416	chr6	28025120	27992898	G	A	0.927	0.911	1	0.203798	0.016	2.713e-37	53386	77258	58749.1	NC_000006.12
rs138739848	chr6	25250264	25250492	C	T	0.958	0.95	0.987	0.1633	0.0208	4.215e-15	52993	76568	58248.4	NC_000006.12
rs142403264	chr6	29277983	29245760	T	C	0.487	0.498	0.951	-0.0497997	0.0089	2.197e-08	53028	76579	58280.3	NC_000006.12
rs148149244	chr6	25182697	25182925	C	T	0.962	0.955	0.978	0.157303	0.0219	7.52e-13	52993	76568	58248.4	NC_000006.12
rs148696809	chr6	28966575	28934352	T	C	0.924	0.908	0.947	0.197399	0.0163	6.757e-34	53386	77258	58749.1	NC_000006.12
rs115949281	chr6	25239986	25240214	G	A	0.958	0.95	0.987	0.162603	0.0208	6.303e-15	52993	76568	58248.4	NC_000006.12
rs116090114	chr6	25257557	25257785	C	T	0.958	0.95	0.988	0.165099	0.0208	1.853e-15	52993	76568	58248.4	NC_000006.12
rs116201501	chr6	25998921	25999149	C	T	0.908	0.896	0.999	0.1238	0.0145	1.358e-17	53386	77258	58749.1	NC_000006.12
rs116591906	chr6	28615615	28583392	A	G	0.964	0.959	0.43	0.262003	0.0337	7.396e-15	53386	77258	58749.1	NC_000006.12
rs149866169	chr6	27473944	27441723	T	A	0.918	0.902	1	0.189901	0.0152	9.392e-36	53386	77258	58749.1	NC_000006.12
rs150254595	chr6	29310629	29278406	G	A	0.87	0.857	0.948	0.111201	0.0131	1.749e-17	53386	77258	58749.1	NC_000006.12
rs144447022	chr6	29276442	29244219	G	T	0.924	0.908	0.948	0.199801	0.0163	1.39e-34	53386	77258	58749.1	NC_000006.12
rs144969912	chr6	27649064	27616843	C	T	0.927	0.91	0.988	0.209799	0.016	3.816e-39	53386	77258	58749.1	NC_000006.12
rs143525179	chr6	29784221	29751998	C	T	0.778	0.766	0.945	0.0784044	0.0106	1.439e-13	53386	77258	58749.1	NC_000006.12
rs1142	chr7	105115879	104756326	C	T	0.638	0.653	0.997	-0.0638028	0.009	1.291e-12	53386	77258	58749.1	NC_000007.14
rs1144	chr7	105115908	104756355	T	C	0.638	0.653	0.996	-0.0655951	0.009	3.146e-13	53386	77258	58749.1	NC_000007.14
rs1006365	chr7	105128172	104768619	A	T	0.482	0.469	0.99	0.0539956	0.0087	4.204e-10	53386	77258	58749.1	NC_000007.14
rs1010340	chr7	105190248	104830695	T	C	0.482	0.469	1	0.0546018	0.0086	2.083e-10	53386	77258	58749.1	NC_000007.14
rs1011468	chr7	104973344	104613791	G	A	0.509	0.523	0.999	-0.0566021	0.0086	4.992e-11	53386	77258	58749.1	NC_000007.14
rs1029596	chr7	105058401	104698848	C	G	0.503	0.517	0.997	-0.0577033	0.0086	2.114e-11	53386	77258	58749.1	NC_000007.14
rs1078112	chr7	1838817	1878453	T	A	0.642	0.63	0.998	0.0636037	0.009	1.387e-12	53386	77258	58749.1	NC_000007.14
rs1107351	chr7	2137458	2177093	G	A	0.657	0.644	0.994	0.0660031	0.0091	3.193e-13	53386	77258	58749.1	NC_000007.14
rs1107591	chr7	2002003	2041638	G	A	0.623	0.605	0.994	0.0827038	0.0089	1.15e-20	53386	77258	58749.1	NC_000007.14
rs1107592	chr7	2001797	2041432	A	G	0.622	0.603	0.995	0.0826025	0.0089	1.194e-20	53386	77258	58749.1	NC_000007.14
rs1113736	chr7	1953357	1992992	T	C	0.602	0.586	0.968	0.0717996	0.0089	8.233e-16	53386	77258	58749.1	NC_000007.14
rs1121194	chr7	105340686	104981133	T	C	0.341	0.327	0.999	0.0633972	0.0091	3.36e-12	53386	77258	58749.1	NC_000007.14
rs1135958	chr7	105280294	104920741	C	A	0.484	0.47	1	0.0539956	0.0086	3.336e-10	53386	77258	58749.1	NC_000007.14
rs1204056	chr7	105317314	104957761	G	A	0.338	0.325	1	0.0628997	0.0091	5.207e-12	53386	77258	58749.1	NC_000007.14
rs1204058	chr7	105317682	104958129	T	G	0.338	0.324	1	0.0641009	0.0091	2.216e-12	53386	77258	58749.1	NC_000007.14
rs1204060	chr7	105322617	104963064	T	C	0.337	0.324	1	0.0633034	0.0091	4.072e-12	53386	77258	58749.1	NC_000007.14
rs1204061	chr7	105323802	104964249	A	G	0.536	0.549	0.995	-0.0497997	0.0087	8.8e-09	53386	77258	58749.1	NC_000007.14
rs1204066	chr7	105331540	104971987	G	T	0.337	0.323	0.999	0.065104	0.0091	1.026e-12	53386	77258	58749.1	NC_000007.14
rs1204077	chr7	105343572	104984019	T	C	0.337	0.323	0.999	0.0645979	0.0091	1.554e-12	53386	77258	58749.1	NC_000007.14
rs1204078	chr7	105346197	104986644	A	T	0.338	0.324	0.999	0.0633972	0.0091	3.792e-12	53386	77258	58749.1	NC_000007.14
rs1204080	chr7	105348401	104988848	A	G	0.337	0.323	0.999	0.0642979	0.0091	2.045e-12	53386	77258	58749.1	NC_000007.14
rs1468359	chr7	105281575	104922022	C	A	0.484	0.47	1	0.0539009	0.0086	3.531e-10	53386	77258	58749.1	NC_000007.14
rs1468413	chr7	86804337	86433653	C	A	0.826	0.816	0.994	0.0791993	0.0113	2.309e-12	53386	77258	58749.1	NC_000007.14
rs1476887	chr7	2111998	2151633	T	C	0.586	0.569	0.995	0.075701	0.0087	4.934e-18	53386	77258	58749.1	NC_000007.14
rs1558048	chr7	105188794	104829241	G	C	0.484	0.471	1	0.0546018	0.0086	2.09e-10	53386	77258	58749.1	NC_000007.14
rs1558460	chr7	2199445	2239080	C	T	0.711	0.721	0.986	-0.0575973	0.0096	2.123e-09	53386	77258	58749.1	NC_000007.14
rs1558465	chr7	2111763	2151398	G	C	0.586	0.569	0.995	0.075701	0.0087	4.703e-18	53386	77258	58749.1	NC_000007.14
rs1637738	chr7	2199934	2239569	T	C	0.409	0.396	0.998	0.0509973	0.0088	7.317e-09	53386	77258	58749.1	NC_000007.14
rs1637749	chr7	2189213	2228848	A	G	0.633	0.618	1	0.0645979	0.0089	3.739e-13	53386	77258	58749.1	NC_000007.14
rs1637750	chr7	2188176	2227811	G	A	0.422	0.41	1	0.0493995	0.0087	1.597e-08	53386	77258	58749.1	NC_000007.14
rs1637759	chr7	2180418	2220053	C	T	0.413	0.401	1	0.050503	0.0088	9.048e-09	53386	77258	58749.1	NC_000007.14
rs1637761	chr7	2173288	2212923	G	T	0.479	0.491	0.995	-0.0589011	0.0086	9.286e-12	53386	77258	58749.1	NC_000007.14
rs1637766	chr7	2164765	2204400	G	A	0.447	0.461	0.996	-0.0631954	0.0087	2.992e-13	53386	77258	58749.1	NC_000007.14
rs1639906	chr7	2180331	2219966	T	C	0.413	0.4	1	0.0507026	0.0088	7.889e-09	53386	77258	58749.1	NC_000007.14
rs1639910	chr7	2204348	2243983	T	C	0.635	0.622	0.992	0.0589008	0.009	4.717e-11	53386	77258	58749.1	NC_000007.14
rs1801368	chr7	1936821	1976457	C	T	0.641	0.626	0.991	0.0732969	0.009	3.703e-16	53386	77258	58749.1	NC_000007.14
rs1859993	chr7	2144067	2183702	A	G	0.616	0.602	0.994	0.0715017	0.0089	7.045e-16	53386	77258	58749.1	NC_000007.14
rs1860826	chr7	2072871	2112506	G	A	0.667	0.652	0.971	0.0703	0.0092	2.642e-14	53386	77258	58749.1	NC_000007.14
rs1860831	chr7	2121296	2160931	T	C	0.589	0.572	0.996	0.075497	0.0087	6.15e-18	53386	77258	58749.1	NC_000007.14
rs1860832	chr7	2122214	2161849	G	A	0.633	0.617	0.998	0.0723021	0.0089	5.232e-16	53386	77258	58749.1	NC_000007.14
rs2003506	chr7	105121294	104761741	A	G	0.631	0.646	0.997	-0.0643999	0.009	6.713e-13	53386	77258	58749.1	NC_000007.14
rs2008263	chr7	2008700	2048335	A	G	0.62	0.603	0.992	0.0809992	0.0089	7.48e-20	53386	77258	58749.1	NC_000007.14
rs2030776	chr7	105368011	105008458	C	G	0.661	0.675	0.998	-0.0630996	0.0091	4.593e-12	53386	77258	58749.1	NC_000007.14
rs2040914	chr7	105331727	104972174	T	C	0.339	0.325	0.999	0.0645041	0.0091	1.617e-12	53386	77258	58749.1	NC_000007.14
rs2040915	chr7	105339111	104979558	G	A	0.475	0.463	1	0.0513963	0.0086	2.354e-09	53386	77258	58749.1	NC_000007.14
rs2056478	chr7	1914261	1953897	C	T	0.628	0.612	0.992	0.074003	0.0089	9.67e-17	53386	77258	58749.1	NC_000007.14
rs2056479	chr7	1914637	1954273	G	A	0.593	0.577	0.992	0.0763034	0.0088	3.43e-18	53386	77258	58749.1	NC_000007.14
rs2056480	chr7	1914665	1954301	G	A	0.629	0.613	0.992	0.0740958	0.0089	8.969e-17	53386	77258	58749.1	NC_000007.14
rs2056481	chr7	1915799	1955435	A	G	0.626	0.611	0.991	0.073204	0.0089	2.007e-16	53386	77258	58749.1	NC_000007.14
rs2057883	chr7	105289390	104929837	C	G	0.356	0.341	1	0.066602	0.009	1.631e-13	53386	77258	58749.1	NC_000007.14
rs2057884	chr7	105289803	104930250	T	C	0.356	0.34	0.999	0.067696	0.009	6.609e-14	53386	77258	58749.1	NC_000007.14
rs2074753	chr7	105146146	104786593	T	C	0.484	0.47	1	0.0553022	0.0086	1.254e-10	53386	77258	58749.1	NC_000007.14
rs2079340	chr7	105257517	104897964	G	A	0.484	0.47	1.01	0.0539956	0.0086	3.058e-10	53386	77258	58749.1	NC_000007.14
rs2079341	chr7	105263788	104904235	A	C	0.484	0.47	1.01	0.0539009	0.0086	3.355e-10	53386	77258	58749.1	NC_000007.14
rs2097942	chr7	105084658	104725105	G	A	0.503	0.518	0.999	-0.0577986	0.0086	1.887e-11	53386	77258	58749.1	NC_000007.14
rs2106500	chr7	104976297	104616744	G	A	0.504	0.517	0.998	-0.057502	0.0086	2.341e-11	53386	77258	58749.1	NC_000007.14
rs2159044	chr7	2223306	2262941	C	A	0.616	0.601	1	0.0600033	0.0088	1.079e-11	53386	77258	58749.1	NC_000007.14
rs2159045	chr7	2167766	2207401	T	C	0.636	0.619	0.999	0.0690969	0.0089	1.187e-14	53386	77258	58749.1	NC_000007.14
rs2190301	chr7	86797933	86427249	C	A	0.826	0.816	0.996	0.0788019	0.0113	2.794e-12	53386	77258	58749.1	NC_000007.14
rs2192932	chr7	105012818	104653265	A	G	0.367	0.352	1	0.0659001	0.0089	1.781e-13	53386	77258	58749.1	NC_000007.14
rs2237613	chr7	105204806	104845253	G	C	0.649	0.664	1	-0.0648052	0.009	6.955e-13	53386	77258	58749.1	NC_000007.14
rs2240463	chr7	105203881	104844328	C	T	0.649	0.664	1	-0.0648052	0.009	7.047e-13	53386	77258	58749.1	NC_000007.14
rs2252074	chr7	104953806	104594253	T	G	0.59	0.605	0.995	-0.0685037	0.0088	6.192e-15	53386	77258	58749.1	NC_000007.14
rs2256545	chr7	2252308	2291943	G	A	0.638	0.625	0.992	0.0567016	0.009	2.57e-10	53386	77258	58749.1	NC_000007.14
rs2270052	chr7	2251764	2291399	G	A	0.638	0.625	0.992	0.0567016	0.009	2.52e-10	53386	77258	58749.1	NC_000007.14
rs2280546	chr7	1937227	1976863	G	A	0.64	0.626	0.99	0.0732969	0.009	3.757e-16	53386	77258	58749.1	NC_000007.14
rs2280548	chr7	1937031	1976667	G	T	0.641	0.626	0.99	0.0736036	0.009	2.923e-16	53386	77258	58749.1	NC_000007.14
rs2280550	chr7	1936920	1976556	G	A	0.641	0.626	0.991	0.0733991	0.009	3.469e-16	53386	77258	58749.1	NC_000007.14
rs2286207	chr7	2263474	2303109	G	A	0.62	0.608	0.991	0.0491996	0.0089	3.157e-08	53386	77258	58749.1	NC_000007.14
rs2299219	chr7	86788529	86417845	T	C	0.787	0.778	1	0.0582972	0.0104	2.144e-08	53386	77258	58749.1	NC_000007.14
rs2299298	chr7	105105371	104745818	G	A	0.504	0.519	0.999	-0.0582013	0.0086	1.369e-11	53386	77258	58749.1	NC_000007.14
rs2299304	chr7	105131410	104771857	T	C	0.633	0.648	0.997	-0.0671018	0.009	7.045e-14	53386	77258	58749.1	NC_000007.14
rs2299305	chr7	105150628	104791075	A	G	0.484	0.47	1	0.0548953	0.0086	1.7e-10	53386	77258	58749.1	NC_000007.14
rs2299308	chr7	105185372	104825819	A	C	0.637	0.65	0.994	-0.0603022	0.009	2.036e-11	53386	77258	58749.1	NC_000007.14
rs2299309	chr7	105198429	104838876	T	C	0.483	0.47	1.01	0.0539956	0.0086	3.059e-10	53386	77258	58749.1	NC_000007.14
rs2299319	chr7	105237469	104877916	T	C	0.347	0.332	1	0.0663962	0.0091	2.435e-13	53386	77258	58749.1	NC_000007.14
rs2299327	chr7	105264805	104905252	C	T	0.485	0.472	1	0.0535029	0.0086	4.679e-10	53386	77258	58749.1	NC_000007.14
rs2299328	chr7	105265141	104905588	A	T	0.484	0.47	1	0.0537019	0.0086	4.042e-10	53386	77258	58749.1	NC_000007.14
rs2385557	chr7	105342010	104982457	T	C	0.474	0.462	1	0.0507026	0.0086	3.924e-09	53386	77258	58749.1	NC_000007.14
rs2385559	chr7	105421923	105062370	G	T	0.328	0.315	0.985	0.0572023	0.0093	7.471e-10	53386	77258	58749.1	NC_000007.14
rs2398668	chr7	2258592	2298227	C	T	0.649	0.635	0.995	0.0544977	0.009	1.666e-09	53386	77258	58749.1	NC_000007.14
rs2398705	chr7	2125360	2164995	G	A	0.633	0.617	0.997	0.0724044	0.0089	4.873e-16	53386	77258	58749.1	NC_000007.14
rs2398706	chr7	2116703	2156338	A	T	0.59	0.572	0.996	0.075599	0.0087	5.711e-18	53386	77258	58749.1	NC_000007.14
rs2398709	chr7	2072913	2112548	C	T	0.642	0.626	0.987	0.0720974	0.009	1.229e-15	53386	77258	58749.1	NC_000007.14
rs2428161	chr7	104952120	104592567	T	C	0.539	0.553	0.998	-0.060504	0.0086	2.533e-12	53386	77258	58749.1	NC_000007.14
rs2428162	chr7	104955217	104595664	T	C	0.59	0.605	0.995	-0.0680968	0.0088	9.282e-15	53386	77258	58749.1	NC_000007.14
rs2430484	chr7	104941515	104581962	G	T	0.593	0.608	0.995	-0.060504	0.0088	6.112e-12	53386	77258	58749.1	NC_000007.14
rs2430486	chr7	104943963	104584410	C	T	0.593	0.608	0.998	-0.0603022	0.0088	6.473e-12	53386	77258	58749.1	NC_000007.14
rs2470937	chr7	104939328	104579775	T	A	0.536	0.551	0.988	-0.0608972	0.0087	2.303e-12	53386	77258	58749.1	NC_000007.14
rs2470938	chr7	104940955	104581402	C	A	0.593	0.608	0.996	-0.0598031	0.0088	1e-11	53386	77258	58749.1	NC_000007.14
rs2470939	chr7	104941063	104581510	G	A	0.604	0.618	0.992	-0.0596969	0.0088	1.57e-11	53386	77258	58749.1	NC_000007.14
rs2470940	chr7	104941527	104581974	A	C	0.593	0.608	0.995	-0.0606952	0.0088	5.325e-12	53386	77258	58749.1	NC_000007.14
rs2470941	chr7	104942461	104582908	G	A	0.593	0.608	0.996	-0.0603978	0.0088	6.386e-12	53386	77258	58749.1	NC_000007.14
rs2470942	chr7	104943325	104583772	G	A	0.593	0.607	0.997	-0.0603022	0.0088	6.77e-12	53386	77258	58749.1	NC_000007.14
rs2470943	chr7	104943396	104583843	G	A	0.593	0.607	0.997	-0.060196	0.0088	6.9e-12	53386	77258	58749.1	NC_000007.14
rs2470944	chr7	104945069	104585516	G	C	0.593	0.608	0.999	-0.0603022	0.0088	6.321e-12	53386	77258	58749.1	NC_000007.14
rs2470945	chr7	104945313	104585760	C	A	0.593	0.607	0.999	-0.0603022	0.0088	6.453e-12	53386	77258	58749.1	NC_000007.14
rs2470946	chr7	104946876	104587323	G	T	0.593	0.608	0.997	-0.0603978	0.0088	6.259e-12	53386	77258	58749.1	NC_000007.14
rs2470947	chr7	104946877	104587324	A	C	0.593	0.608	0.997	-0.0603978	0.0088	6.159e-12	53386	77258	58749.1	NC_000007.14
rs2470948	chr7	104948086	104588533	A	G	0.592	0.607	1	-0.060196	0.0088	7.024e-12	53386	77258	58749.1	NC_000007.14
rs2470949	chr7	104950333	104590780	C	T	0.593	0.608	1	-0.0601004	0.0088	6.711e-12	53386	77258	58749.1	NC_000007.14
rs2470950	chr7	104951630	104592077	C	T	0.592	0.607	1	-0.0598986	0.0088	8.066e-12	53386	77258	58749.1	NC_000007.14
rs2470951	chr7	104953266	104593713	A	T	0.597	0.612	0.987	-0.0677008	0.0088	1.903e-14	53386	77258	58749.1	NC_000007.14
rs12669518	chr7	1881793	1921429	G	C	0.629	0.613	0.997	0.0736036	0.0089	1.326e-16	53386	77258	58749.1	NC_000007.14
rs12669625	chr7	2276315	2315950	C	T	0.62	0.608	0.987	0.0491996	0.0089	3.539e-08	53386	77258	58749.1	NC_000007.14
rs12669758	chr7	1875121	1914757	C	T	0.593	0.576	0.995	0.0784044	0.0088	3.872e-19	53386	77258	58749.1	NC_000007.14
rs12669937	chr7	1900129	1939765	C	T	0.625	0.61	0.99	0.0700017	0.0089	3.821e-15	53386	77258	58749.1	NC_000007.14
rs12669956	chr7	1891477	1931113	A	C	0.632	0.616	0.993	0.0770999	0.0089	5.952e-18	53386	77258	58749.1	NC_000007.14
rs12670737	chr7	2007195	2046830	C	T	0.621	0.603	0.993	0.0816998	0.0089	3.154e-20	53386	77258	58749.1	NC_000007.14
rs12671047	chr7	105359088	104999535	C	A	0.666	0.68	0.994	-0.0638028	0.0092	3.785e-12	53386	77258	58749.1	NC_000007.14
rs12671113	chr7	1925619	1965255	G	A	0.632	0.618	0.99	0.0705982	0.009	3.393e-15	53386	77258	58749.1	NC_000007.14
rs12672286	chr7	1867373	1907009	G	A	0.659	0.646	0.985	0.0691995	0.0091	3.451e-14	53386	77258	58749.1	NC_000007.14
rs12673108	chr7	2246852	2286487	C	A	0.639	0.625	0.991	0.0567961	0.009	2.473e-10	53386	77258	58749.1	NC_000007.14
rs12699404	chr7	1854386	1894022	A	T	0.67	0.658	0.997	0.0635005	0.0091	3.62e-12	53386	77258	58749.1	NC_000007.14
rs12699439	chr7	1903230	1942866	T	C	0.626	0.61	0.989	0.0721997	0.0089	5.14e-16	53386	77258	58749.1	NC_000007.14
rs12699449	chr7	1911591	1951227	G	C	0.591	0.574	0.989	0.076498	0.0088	3.07e-18	53386	77258	58749.1	NC_000007.14
rs12699453	chr7	1913420	1953056	C	T	0.59	0.574	0.993	0.0763961	0.0088	2.818e-18	53386	77258	58749.1	NC_000007.14
rs12699477	chr7	1929317	1968953	T	C	0.646	0.632	0.985	0.0635005	0.009	1.964e-12	53386	77258	58749.1	NC_000007.14
rs12699483	chr7	1935988	1975624	C	G	0.647	0.632	0.99	0.0762015	0.009	3.486e-17	53386	77258	58749.1	NC_000007.14
rs12699547	chr7	1976335	2015970	C	T	0.622	0.632	0.986	-0.0534008	0.0089	2.303e-09	53386	77258	58749.1	NC_000007.14
rs12699561	chr7	1978783	2018418	G	T	0.623	0.633	0.988	-0.0536012	0.0089	2.066e-09	53386	77258	58749.1	NC_000007.14
rs12699570	chr7	2011908	2051543	G	A	0.63	0.641	0.988	-0.0542978	0.009	1.468e-09	53386	77258	58749.1	NC_000007.14
rs12699596	chr7	2026193	2065828	A	G	0.639	0.648	0.987	-0.0505988	0.009	1.964e-08	53386	77258	58749.1	NC_000007.14
rs12699646	chr7	2053527	2093162	T	G	0.361	0.377	0.99	-0.0762009	0.009	2.12e-17	53386	77258	58749.1	NC_000007.14
rs12704267	chr7	86577514	86206830	C	T	0.797	0.786	0.974	0.0597018	0.0107	2.588e-08	53386	77258	58749.1	NC_000007.14
rs12704279	chr7	86608978	86238294	G	T	0.802	0.791	0.999	0.061001	0.0107	1.111e-08	53386	77258	58749.1	NC_000007.14
rs12704283	chr7	86731867	86361183	T	A	0.872	0.863	0.987	0.0828971	0.0128	9.028e-11	53386	77258	58749.1	NC_000007.14
rs12704287	chr7	86753244	86382560	C	T	0.873	0.863	0.989	0.0837987	0.0128	5.616e-11	53386	77258	58749.1	NC_000007.14
rs12704289	chr7	86792825	86422141	A	G	0.921	0.911	0.976	0.110996	0.0157	1.679e-12	53386	77258	58749.1	NC_000007.14
rs12704290	chr7	86798310	86427626	G	A	0.889	0.878	0.993	0.104999	0.0135	7.603e-15	53386	77258	58749.1	NC_000007.14
rs12705296	chr7	105005731	104646178	A	G	0.503	0.517	1	-0.0559039	0.0086	7.417e-11	53386	77258	58749.1	NC_000007.14
rs12705304	chr7	105289186	104929633	C	A	0.355	0.339	0.999	0.0673034	0.009	8.862e-14	53386	77258	58749.1	NC_000007.14
rs12705306	chr7	105357544	104997991	G	A	0.662	0.676	0.999	-0.0638028	0.0091	2.897e-12	53386	77258	58749.1	NC_000007.14
rs12705308	chr7	105364521	105004968	C	T	0.663	0.677	0.998	-0.0646985	0.0091	1.535e-12	53386	77258	58749.1	NC_000007.14
rs13222183	chr7	1834243	1873879	A	G	0.668	0.656	0.995	0.0624019	0.0091	8.682e-12	53386	77258	58749.1	NC_000007.14
rs13222916	chr7	86828037	86457353	G	A	0.854	0.845	0.996	0.0737986	0.0121	1.007e-09	53386	77258	58749.1	NC_000007.14
rs13224989	chr7	1914130	1953766	C	G	0.627	0.611	0.992	0.0737986	0.0089	1.073e-16	53386	77258	58749.1	NC_000007.14
rs13226540	chr7	105359454	104999901	G	A	0.654	0.669	0.994	-0.0641013	0.0091	1.965e-12	53386	77258	58749.1	NC_000007.14
rs13227554	chr7	2008585	2048220	G	C	0.415	0.434	0.991	-0.0862989	0.0088	6.563e-23	53386	77258	58749.1	NC_000007.14
rs13228078	chr7	86611375	86240691	A	C	0.8	0.789	0.999	0.0589008	0.0106	3.231e-08	53386	77258	58749.1	NC_000007.14
rs13229442	chr7	86782361	86411677	A	T	0.815	0.805	0.994	0.0689009	0.011	3.916e-10	53386	77258	58749.1	NC_000007.14
rs13230321	chr7	86830031	86459347	A	G	0.855	0.845	0.996	0.0746992	0.0121	6.64e-10	53386	77258	58749.1	NC_000007.14
rs13230421	chr7	86790810	86420126	T	A	0.889	0.878	0.994	0.105504	0.0135	5.557e-15	53386	77258	58749.1	NC_000007.14
rs13231757	chr7	86612034	86241350	G	T	0.8	0.789	0.999	0.0589008	0.0106	3.157e-08	53386	77258	58749.1	NC_000007.14
rs13233298	chr7	2188072	2227707	T	C	0.67	0.681	0.997	-0.0544034	0.0092	3.606e-09	53386	77258	58749.1	NC_000007.14
rs13233308	chr7	87615644	87244960	C	T	0.526	0.516	0.989	0.0487044	0.0086	1.749e-08	53386	77258	58749.1	NC_000007.14
rs13233509	chr7	1839329	1878965	G	T	0.643	0.631	0.995	0.0641009	0.009	1.022e-12	53386	77258	58749.1	NC_000007.14
rs13234214	chr7	1839224	1878860	C	T	0.642	0.63	0.998	0.0635005	0.009	1.522e-12	53386	77258	58749.1	NC_000007.14
rs13235380	chr7	1834258	1873894	C	T	0.668	0.657	0.995	0.0625991	0.0091	7.689e-12	53386	77258	58749.1	NC_000007.14
rs13238191	chr7	105302478	104942925	C	G	0.345	0.331	1	0.0657971	0.0091	4.566e-13	53386	77258	58749.1	NC_000007.14
rs13238420	chr7	86741851	86371167	G	C	0.872	0.862	0.991	0.0844974	0.0127	3.268e-11	53386	77258	58749.1	NC_000007.14
rs13239067	chr7	105371182	105011629	T	A	0.662	0.676	0.998	-0.0620031	0.0091	1.12e-11	53386	77258	58749.1	NC_000007.14
rs13244345	chr7	1933368	1973004	A	G	0.594	0.579	0.991	0.0720974	0.0088	2.444e-16	53386	77258	58749.1	NC_000007.14
rs13244678	chr7	86603267	86232583	C	T	0.802	0.791	0.997	0.061001	0.0107	1.167e-08	53386	77258	58749.1	NC_000007.14
rs13244782	chr7	86573349	86202665	A	T	0.794	0.783	0.968	0.059504	0.0107	2.605e-08	53386	77258	58749.1	NC_000007.14
rs13246996	chr7	2006553	2046188	G	C	0.63	0.64	0.989	-0.0536012	0.009	2.299e-09	53386	77258	58749.1	NC_000007.14
rs13247133	chr7	86569764	86199080	T	A	0.797	0.787	0.964	0.0600974	0.0108	2.483e-08	53386	77258	58749.1	NC_000007.14
rs17186614	chr7	2191367	2231002	G	A	0.703	0.713	0.994	-0.0548998	0.0095	7.321e-09	53386	77258	58749.1	NC_000007.14
rs17270450	chr7	105373341	105013788	G	A	0.475	0.463	0.999	0.0507026	0.0086	3.972e-09	53386	77258	58749.1	NC_000007.14
rs17342493	chr7	105370237	105010684	G	A	0.474	0.462	0.999	0.0509022	0.0086	3.567e-09	53386	77258	58749.1	NC_000007.14
rs17640472	chr7	105172650	104813097	T	C	0.483	0.47	1	0.0544977	0.0086	2.293e-10	53386	77258	58749.1	NC_000007.14
rs17640508	chr7	105202196	104842643	G	A	0.484	0.47	1.01	0.0542988	0.0086	2.569e-10	53386	77258	58749.1	NC_000007.14
rs17640599	chr7	105271129	104911576	T	C	0.484	0.47	1	0.0537019	0.0086	3.899e-10	53386	77258	58749.1	NC_000007.14
rs17640623	chr7	105272865	104913312	G	C	0.484	0.47	1	0.0537019	0.0086	3.946e-10	53386	77258	58749.1	NC_000007.14
rs17640644	chr7	105277722	104918169	A	G	0.483	0.47	1	0.0537019	0.0086	4.062e-10	53386	77258	58749.1	NC_000007.14
rs17640711	chr7	105296473	104936920	A	T	0.483	0.47	1	0.0537967	0.0086	4.138e-10	53386	77258	58749.1	NC_000007.14
rs17707802	chr7	105226025	104866472	T	A	0.484	0.471	1.01	0.0539956	0.0086	3.178e-10	53386	77258	58749.1	NC_000007.14
rs17707878	chr7	105272781	104913228	G	A	0.484	0.47	1	0.0537019	0.0086	4.06e-10	53386	77258	58749.1	NC_000007.14
rs17708070	chr7	105318850	104959297	G	A	0.475	0.463	1	0.0518996	0.0086	1.655e-09	53386	77258	58749.1	NC_000007.14
rs17777642	chr7	104958761	104599208	G	A	0.597	0.612	0.999	-0.0685037	0.0088	6.668e-15	53386	77258	58749.1	NC_000007.14
rs10252714	chr7	105053624	104694071	T	G	0.503	0.517	0.998	-0.0579999	0.0086	1.543e-11	53386	77258	58749.1	NC_000007.14
rs10256077	chr7	2131815	2171450	C	T	0.419	0.436	0.994	-0.0769026	0.0087	1.393e-18	53386	77258	58749.1	NC_000007.14
rs10257990	chr7	2193036	2232671	T	C	0.641	0.626	1	0.0632001	0.0089	1.596e-12	53386	77258	58749.1	NC_000007.14
rs10260585	chr7	1849885	1889521	G	A	0.67	0.657	1	0.0628997	0.0091	5.288e-12	53386	77258	58749.1	NC_000007.14
rs10263499	chr7	105031212	104671659	T	G	0.503	0.518	1	-0.057502	0.0086	2.278e-11	53386	77258	58749.1	NC_000007.14
rs10263703	chr7	1855993	1895629	G	C	0.63	0.617	0.99	0.0645041	0.0089	5.497e-13	53386	77258	58749.1	NC_000007.14
rs10265944	chr7	1878701	1918337	C	T	0.595	0.578	0.998	0.076498	0.0088	2.322e-18	53386	77258	58749.1	NC_000007.14
rs10266287	chr7	104965556	104606003	C	T	0.647	0.663	1	-0.0692	0.009	1.975e-14	53386	77258	58749.1	NC_000007.14
rs10266703	chr7	1879305	1918941	C	A	0.561	0.544	0.983	0.073204	0.0087	5.804e-17	53386	77258	58749.1	NC_000007.14
rs10266758	chr7	86813178	86442494	G	T	0.764	0.755	0.991	0.0555955	0.0101	4.208e-08	53386	77258	58749.1	NC_000007.14
rs10266871	chr7	105171682	104812129	G	A	0.647	0.662	1	-0.065499	0.009	3.944e-13	53386	77258	58749.1	NC_000007.14
rs10268818	chr7	86818629	86447945	C	A	0.826	0.816	0.99	0.0799012	0.0113	1.615e-12	53386	77258	58749.1	NC_000007.14
rs10269191	chr7	1876095	1915731	A	G	0.593	0.576	0.996	0.078201	0.0088	4.439e-19	53386	77258	58749.1	NC_000007.14
rs10274300	chr7	1910769	1950405	C	G	0.591	0.574	0.991	0.0762015	0.0088	3.673e-18	53386	77258	58749.1	NC_000007.14
rs10275045	chr7	1881190	1920826	C	T	0.597	0.58	0.999	0.0765999	0.0088	2.326e-18	53386	77258	58749.1	NC_000007.14
rs10277120	chr7	105193970	104834417	T	A	0.65	0.665	1	-0.0643999	0.009	1.031e-12	53386	77258	58749.1	NC_000007.14
rs10280549	chr7	86787705	86417021	T	A	0.787	0.778	1	0.0587028	0.0104	1.768e-08	53386	77258	58749.1	NC_000007.14
rs10281422	chr7	105204072	104844519	G	A	0.651	0.666	1	-0.0643999	0.009	1.13e-12	53386	77258	58749.1	NC_000007.14
rs10281886	chr7	105195441	104835888	T	C	0.649	0.664	1	-0.0649013	0.009	6.777e-13	53386	77258	58749.1	NC_000007.14
rs10447540	chr7	2261849	2301484	A	G	0.632	0.619	0.99	0.0542988	0.009	1.282e-09	53386	77258	58749.1	NC_000007.14
rs10447541	chr7	2261943	2301578	T	G	0.632	0.619	0.991	0.054403	0.009	1.248e-09	53386	77258	58749.1	NC_000007.14
rs10479762	chr7	2005716	2045351	T	C	0.415	0.434	0.993	-0.0867023	0.0088	4.054e-23	53386	77258	58749.1	NC_000007.14
rs10487150	chr7	105157003	104797450	A	C	0.644	0.659	0.998	-0.0662039	0.009	2.279e-13	53386	77258	58749.1	NC_000007.14
rs10807761	chr7	1905792	1945428	G	A	0.625	0.609	0.99	0.0712038	0.0089	1.27e-15	53386	77258	58749.1	NC_000007.14
rs10808141	chr7	105075043	104715490	T	G	0.633	0.648	0.995	-0.0666955	0.009	1.107e-13	53386	77258	58749.1	NC_000007.14
rs10950400	chr7	1842834	1882470	C	T	0.671	0.658	0.997	0.0624958	0.0091	8.166e-12	53386	77258	58749.1	NC_000007.14
rs10950407	chr7	1856030	1895666	T	G	0.671	0.658	0.992	0.0639039	0.0092	3.238e-12	53386	77258	58749.1	NC_000007.14
rs10950413	chr7	1873352	1912988	A	G	0.589	0.572	0.993	0.0789036	0.0088	2.134e-19	53386	77258	58749.1	NC_000007.14
rs10950415	chr7	1874841	1914477	A	G	0.593	0.576	0.996	0.078201	0.0088	4.532e-19	53386	77258	58749.1	NC_000007.14
rs10950422	chr7	1886941	1926577	T	C	0.576	0.56	0.996	0.0778033	0.0087	4.342e-19	53386	77258	58749.1	NC_000007.14
rs10950448	chr7	1926856	1966492	G	C	0.628	0.614	0.992	0.0694981	0.0089	7.276e-15	53386	77258	58749.1	NC_000007.14
rs10950456	chr7	1940114	1979750	G	A	0.405	0.42	0.984	-0.0769998	0.0088	2.828e-18	53386	77258	58749.1	NC_000007.14
rs10950473	chr7	1959818	1999453	G	A	0.639	0.621	0.99	0.081202	0.009	1.417e-19	53386	77258	58749.1	NC_000007.14
rs10953468	chr7	105101395	104741842	A	T	0.634	0.649	0.996	-0.0665993	0.009	1.228e-13	53386	77258	58749.1	NC_000007.14
rs10953470	chr7	105231445	104871892	G	T	0.347	0.332	1	0.0672006	0.0091	1.266e-13	53386	77258	58749.1	NC_000007.14
rs10953474	chr7	105282558	104923005	A	G	0.348	0.333	0.996	0.0670977	0.0091	1.513e-13	53386	77258	58749.1	NC_000007.14
rs10953475	chr7	105321426	104961873	T	C	0.475	0.462	1	0.0515008	0.0086	2.186e-09	53386	77258	58749.1	NC_000007.14
rs11557347	chr7	1940105	1979741	G	A	0.606	0.591	0.981	0.0744022	0.0089	6.167e-17	53386	77258	58749.1	NC_000007.14
rs11760317	chr7	105071264	104711711	T	C	0.634	0.649	0.996	-0.0660971	0.009	1.816e-13	53386	77258	58749.1	NC_000007.14
rs11761270	chr7	1884059	1923695	C	T	0.629	0.614	0.997	0.0736965	0.0089	1.22e-16	53386	77258	58749.1	NC_000007.14
rs11761670	chr7	1865073	1904709	C	T	0.664	0.651	0.986	0.0698991	0.0092	2.3e-14	53386	77258	58749.1	NC_000007.14
rs11761818	chr7	1895637	1935273	C	T	0.625	0.61	0.99	0.0708032	0.0089	1.842e-15	53386	77258	58749.1	NC_000007.14
rs11762834	chr7	1856005	1895641	C	T	0.643	0.63	0.992	0.0642979	0.009	9.791e-13	53386	77258	58749.1	NC_000007.14
rs11763870	chr7	1987813	2027448	T	C	0.397	0.417	0.992	-0.0891045	0.0088	4.797e-24	53386	77258	58749.1	NC_000007.14
rs11764212	chr7	2027958	2067593	C	A	0.637	0.62	0.995	0.0772018	0.0089	6.081e-18	53386	77258	58749.1	NC_000007.14
rs11764960	chr7	1910896	1950532	G	A	0.63	0.614	0.989	0.0735014	0.0089	1.789e-16	53386	77258	58749.1	NC_000007.14
rs11765549	chr7	1987676	2027311	G	T	0.631	0.613	0.982	0.0832008	0.009	1.744e-20	53386	77258	58749.1	NC_000007.14
rs11765550	chr7	1987689	2027324	G	A	0.635	0.618	0.985	0.0826025	0.009	3.495e-20	53386	77258	58749.1	NC_000007.14
rs11765639	chr7	1947103	1986738	G	A	0.646	0.63	0.973	0.081497	0.0091	3.449e-19	53386	77258	58749.1	NC_000007.14
rs11765899	chr7	105282555	104923002	T	C	0.348	0.333	0.995	0.0673034	0.0091	1.339e-13	53386	77258	58749.1	NC_000007.14
rs11766575	chr7	1966112	2005747	T	C	0.635	0.618	0.99	0.0795041	0.009	6.381e-19	53386	77258	58749.1	NC_000007.14
rs11767469	chr7	2154702	2194337	G	A	0.646	0.63	0.997	0.0686955	0.009	2.491e-14	53386	77258	58749.1	NC_000007.14
rs11768206	chr7	1892515	1932151	T	G	0.632	0.616	0.992	0.0768962	0.0089	7.871e-18	53386	77258	58749.1	NC_000007.14
rs11768541	chr7	1855248	1894884	G	A	0.67	0.657	0.996	0.0628997	0.0091	5.98e-12	53386	77258	58749.1	NC_000007.14
rs11770254	chr7	2115615	2155250	C	G	0.591	0.574	0.991	0.0772018	0.0088	1.461e-18	53386	77258	58749.1	NC_000007.14
rs11770255	chr7	2115616	2155251	C	G	0.591	0.574	0.991	0.0772018	0.0088	1.448e-18	53386	77258	58749.1	NC_000007.14
rs11771283	chr7	2071549	2111184	T	C	0.604	0.588	0.977	0.0736036	0.0089	1.284e-16	53386	77258	58749.1	NC_000007.14
rs11771625	chr7	2010766	2050401	C	T	0.621	0.603	0.991	0.0823999	0.0089	1.812e-20	53386	77258	58749.1	NC_000007.14
rs11771973	chr7	1910804	1950440	C	G	0.628	0.612	0.99	0.074003	0.0089	9.823e-17	53386	77258	58749.1	NC_000007.14
rs11772205	chr7	1911600	1951236	C	T	0.59	0.574	0.988	0.076498	0.0088	2.87e-18	53386	77258	58749.1	NC_000007.14
rs11773316	chr7	1987719	2027354	C	T	0.64	0.622	0.988	0.0851037	0.009	2.797e-21	53386	77258	58749.1	NC_000007.14
rs11976342	chr7	2200459	2240094	C	T	0.653	0.639	0.987	0.0625991	0.0091	5.804e-12	53386	77258	58749.1	NC_000007.14
rs11978288	chr7	105003023	104643470	C	T	0.503	0.517	1	-0.0559991	0.0086	6.951e-11	53386	77258	58749.1	NC_000007.14
rs11981882	chr7	105033015	104673462	T	C	0.503	0.518	1	-0.057502	0.0086	2.283e-11	53386	77258	58749.1	NC_000007.14
rs11984133	chr7	2239847	2279482	A	C	0.669	0.655	0.994	0.0600033	0.0091	5.452e-11	53386	77258	58749.1	NC_000007.14
rs12112306	chr7	2193311	2232946	C	T	0.642	0.627	1	0.0628997	0.009	2.052e-12	53386	77258	58749.1	NC_000007.14
rs12154473	chr7	1942546	1982181	A	G	0.384	0.403	0.979	-0.0900013	0.0089	6.727e-24	53386	77258	58749.1	NC_000007.14
rs12154942	chr7	105218988	104859435	T	C	0.492	0.478	0.998	0.0524976	0.0086	1.091e-09	53386	77258	58749.1	NC_000007.14
rs12155184	chr7	105301351	104941798	G	A	0.484	0.471	1	0.0539009	0.0086	3.726e-10	53386	77258	58749.1	NC_000007.14
rs12155225	chr7	1859843	1899479	T	C	0.649	0.635	0.986	0.0694981	0.0091	1.743e-14	53386	77258	58749.1	NC_000007.14
rs12155351	chr7	105302855	104943302	C	T	0.484	0.47	1	0.0537967	0.0086	3.918e-10	53386	77258	58749.1	NC_000007.14
rs12334245	chr7	105355180	104995627	T	C	0.662	0.676	1	-0.0626949	0.0091	6.158e-12	53386	77258	58749.1	NC_000007.14
rs12530690	chr7	105365119	105005566	C	A	0.475	0.463	1	0.0513963	0.0086	2.485e-09	53386	77258	58749.1	NC_000007.14
rs12531150	chr7	2250253	2289888	C	T	0.64	0.627	0.988	0.0556996	0.009	5.876e-10	53386	77258	58749.1	NC_000007.14
rs12532134	chr7	105282156	104922603	G	A	0.485	0.471	1	0.0542041	0.0086	2.883e-10	53386	77258	58749.1	NC_000007.14
rs12532188	chr7	105282387	104922834	G	A	0.484	0.47	1	0.0537019	0.0086	4.016e-10	53386	77258	58749.1	NC_000007.14
rs12532201	chr7	105282497	104922944	G	A	0.484	0.471	1	0.0539956	0.0086	3.371e-10	53386	77258	58749.1	NC_000007.14
rs12532268	chr7	105282738	104923185	G	A	0.484	0.471	1	0.0535976	0.0086	4.376e-10	53386	77258	58749.1	NC_000007.14
rs12533264	chr7	105369988	105010435	T	C	0.475	0.462	0.999	0.0507026	0.0086	3.902e-09	53386	77258	58749.1	NC_000007.14
rs12534131	chr7	2254488	2294123	C	T	0.652	0.638	0.995	0.0560967	0.0091	5.817e-10	53386	77258	58749.1	NC_000007.14
rs12534212	chr7	105000794	104641241	C	G	0.503	0.517	1	-0.055703	0.0086	8.982e-11	53386	77258	58749.1	NC_000007.14
rs12534381	chr7	105306748	104947195	T	C	0.475	0.462	1	0.0518047	0.0086	1.794e-09	53386	77258	58749.1	NC_000007.14
rs12534679	chr7	1887109	1926745	G	A	0.576	0.56	0.996	0.0768962	0.0087	1.137e-18	53386	77258	58749.1	NC_000007.14
rs12535043	chr7	105191208	104831655	G	C	0.483	0.47	1	0.0544977	0.0086	2.277e-10	53386	77258	58749.1	NC_000007.14
rs12535174	chr7	2271339	2310974	C	T	0.621	0.609	0.992	0.0501987	0.0089	1.657e-08	53386	77258	58749.1	NC_000007.14
rs12535338	chr7	105348501	104988948	T	C	0.474	0.462	1	0.0509973	0.0086	3.203e-09	53386	77258	58749.1	NC_000007.14
rs12535854	chr7	105422925	105063372	C	G	0.334	0.321	0.983	0.0579953	0.0092	3.605e-10	53386	77258	58749.1	NC_000007.14
rs12536062	chr7	1919036	1958672	G	A	0.637	0.623	0.988	0.072702	0.009	5.647e-16	53386	77258	58749.1	NC_000007.14
rs12536261	chr7	1913935	1953571	G	A	0.629	0.613	0.987	0.074003	0.0089	1.187e-16	53386	77258	58749.1	NC_000007.14
rs12536794	chr7	105350507	104990954	T	C	0.474	0.462	1	0.0509022	0.0086	3.528e-09	53386	77258	58749.1	NC_000007.14
rs12537196	chr7	105282177	104922624	A	G	0.485	0.472	1	0.0539956	0.0086	3.441e-10	53386	77258	58749.1	NC_000007.14
rs12537307	chr7	105282687	104923134	A	G	0.484	0.47	1	0.0537019	0.0086	3.966e-10	53386	77258	58749.1	NC_000007.14
rs12537348	chr7	1908536	1948172	C	G	0.627	0.611	0.991	0.0737986	0.0089	1.1e-16	53386	77258	58749.1	NC_000007.14
rs12537790	chr7	2260265	2299900	T	A	0.632	0.618	0.99	0.0544977	0.009	1.157e-09	53386	77258	58749.1	NC_000007.14
rs12537914	chr7	1908723	1948359	C	T	0.628	0.612	0.991	0.0737986	0.0089	1.197e-16	53386	77258	58749.1	NC_000007.14
rs12538590	chr7	105256023	104896470	C	A	0.484	0.47	1.01	0.0539956	0.0086	3.128e-10	53386	77258	58749.1	NC_000007.14
rs12540201	chr7	1905414	1945050	G	A	0.755	0.745	0.7	0.0871955	0.0119	2.151e-13	53386	77258	58749.1	NC_000007.14
rs12666575	chr7	1964786	2004421	C	T	0.64	0.623	0.993	0.079698	0.009	6.441e-19	53386	77258	58749.1	NC_000007.14
rs12667600	chr7	1856119	1895755	C	A	0.642	0.629	0.994	0.0639977	0.009	1.103e-12	53386	77258	58749.1	NC_000007.14
rs12667688	chr7	1891394	1931030	C	T	0.637	0.621	0.991	0.078201	0.009	2.7e-18	53386	77258	58749.1	NC_000007.14
rs12668097	chr7	105356025	104996472	A	G	0.34	0.326	1	0.0627025	0.0091	6.259e-12	53386	77258	58749.1	NC_000007.14
rs12668156	chr7	1980240	2019875	G	A	0.644	0.626	0.993	0.0843963	0.009	6.067e-21	53386	77258	58749.1	NC_000007.14
rs12668848	chr7	1981360	2020995	G	A	0.602	0.583	0.994	0.0893013	0.0088	3.178e-24	53386	77258	58749.1	NC_000007.14
rs10085471	chr7	86800081	86429397	C	A	0.826	0.816	0.995	0.0789036	0.0113	2.662e-12	53386	77258	58749.1	NC_000007.14
rs10224497	chr7	2110332	2149967	A	G	0.579	0.56	0.995	0.0793009	0.0087	1.005e-19	53386	77258	58749.1	NC_000007.14
rs10224539	chr7	105361555	105002002	T	C	0.528	0.539	0.999	-0.0505988	0.0086	4.47e-09	53386	77258	58749.1	NC_000007.14
rs10226475	chr7	2186527	2226162	A	G	0.635	0.619	1	0.0673969	0.0089	4.004e-14	53386	77258	58749.1	NC_000007.14
rs10227302	chr7	105381382	105021829	C	G	0.663	0.676	0.995	-0.0613011	0.0092	2.182e-11	53386	77258	58749.1	NC_000007.14
rs10227517	chr7	1910656	1950292	A	T	0.59	0.573	0.992	0.076498	0.0088	2.477e-18	53386	77258	58749.1	NC_000007.14
rs10228057	chr7	1840143	1879779	A	T	0.64	0.628	0.998	0.0630969	0.009	1.92e-12	53386	77258	58749.1	NC_000007.14
rs10228174	chr7	105051058	104691505	C	T	0.503	0.518	0.998	-0.0575973	0.0086	2.273e-11	53386	77258	58749.1	NC_000007.14
rs10230383	chr7	1910477	1950113	T	C	0.59	0.573	0.993	0.0763961	0.0088	2.645e-18	53386	77258	58749.1	NC_000007.14
rs10232234	chr7	1908474	1948110	G	T	0.592	0.575	0.991	0.0762015	0.0088	3.669e-18	53386	77258	58749.1	NC_000007.14
rs10233560	chr7	1845779	1885415	T	C	0.666	0.654	0.998	0.0603987	0.0091	3.391e-11	53386	77258	58749.1	NC_000007.14
rs10234440	chr7	86791061	86420377	T	C	0.825	0.815	0.998	0.0729995	0.0112	8.174e-11	53386	77258	58749.1	NC_000007.14
rs10237989	chr7	1833707	1873343	G	A	0.668	0.656	0.996	0.0622985	0.0091	9.533e-12	53386	77258	58749.1	NC_000007.14
rs10238507	chr7	105166760	104807207	A	C	0.646	0.661	1	-0.0663001	0.009	2.02e-13	53386	77258	58749.1	NC_000007.14
rs10239050	chr7	2118755	2158390	A	G	0.615	0.598	0.997	0.0750982	0.0088	1.708e-17	53386	77258	58749.1	NC_000007.14
rs10240891	chr7	2153019	2192654	C	T	0.643	0.628	0.991	0.0672006	0.009	8.979e-14	53386	77258	58749.1	NC_000007.14
rs10241415	chr7	105307629	104948076	A	G	0.343	0.329	1	0.0663026	0.0091	3.164e-13	53386	77258	58749.1	NC_000007.14
rs10243920	chr7	1910749	1950385	G	A	0.591	0.574	0.991	0.0760996	0.0088	3.864e-18	53386	77258	58749.1	NC_000007.14
rs10244946	chr7	1881432	1921068	G	A	0.597	0.58	1	0.076498	0.0088	2.459e-18	53386	77258	58749.1	NC_000007.14
rs10247691	chr7	105051844	104692291	T	C	0.503	0.517	0.999	-0.0577033	0.0086	2.025e-11	53386	77258	58749.1	NC_000007.14
rs112142930	chr7	105184100	104824547	G	A	0.484	0.47	1	0.0544977	0.0086	2.319e-10	53386	77258	58749.1	NC_000007.14
rs112510244	chr7	105300790	104941237	A	C	0.483	0.47	1	0.0530003	0.0086	7.152e-10	53386	77258	58749.1	NC_000007.14
rs112539778	chr7	105363362	105003809	G	C	0.474	0.462	0.999	0.0509022	0.0086	3.436e-09	53386	77258	58749.1	NC_000007.14
rs112615342	chr7	105378712	105019159	G	A	0.474	0.462	0.996	0.0501987	0.0086	6.167e-09	53386	77258	58749.1	NC_000007.14
rs112675813	chr7	105263194	104903641	G	A	0.485	0.472	1	0.0542041	0.0086	2.791e-10	53386	77258	58749.1	NC_000007.14
rs113117338	chr7	105129214	104769661	G	A	0.497	0.484	0.998	0.0558982	0.0086	8.426e-11	53386	77258	58749.1	NC_000007.14
rs113404406	chr7	105337563	104978010	C	T	0.475	0.463	1	0.0511018	0.0086	2.866e-09	53386	77258	58749.1	NC_000007.14
rs113474944	chr7	105377530	105017977	T	C	0.474	0.462	0.997	0.0501987	0.0086	5.867e-09	53386	77258	58749.1	NC_000007.14
rs113743347	chr7	105278638	104919085	A	G	0.484	0.47	1	0.0537967	0.0086	3.701e-10	53386	77258	58749.1	NC_000007.14
rs113860003	chr7	105350743	104991190	A	G	0.474	0.462	1	0.0509022	0.0086	3.44e-09	53386	77258	58749.1	NC_000007.14
rs111392576	chr7	105258201	104898648	G	A	0.484	0.47	1.01	0.0539009	0.0086	3.281e-10	53386	77258	58749.1	NC_000007.14
rs111563282	chr7	105257880	104898327	G	C	0.484	0.471	1.01	0.0540999	0.0086	2.86e-10	53386	77258	58749.1	NC_000007.14
rs111595825	chr7	105008590	104649037	A	G	0.497	0.483	1	0.0558036	0.0086	7.895e-11	53386	77258	58749.1	NC_000007.14
rs111843196	chr7	105348672	104989119	C	T	0.474	0.462	1	0.0511018	0.0086	2.952e-09	53386	77258	58749.1	NC_000007.14
rs150084146	chr7	2161664	2201299	G	A	0.679	0.69	0.994	-0.0549949	0.0093	3.196e-09	53386	77258	58749.1	NC_000007.14
rs142878189	chr7	1839356	1878992	G	T	0.834	0.829	0.603	0.084001	0.0149	1.578e-08	53386	77258	58749.1	NC_000007.14
rs1034519	chr8	59745679	60658238	C	A	0.414	0.402	1	0.052099	0.0087	2.48e-09	53386	77258	58749.1	NC_000008.11
rs1473594	chr8	59783967	60696526	T	C	0.413	0.401	1	0.0533986	0.0087	1.045e-09	53386	77258	58749.1	NC_000008.11
rs12155733	chr8	59791410	60703969	T	A	0.415	0.402	1	0.0537019	0.0087	7.705e-10	53386	77258	58749.1	NC_000008.11
rs12155734	chr8	59791454	60704013	T	C	0.452	0.441	1	0.0473033	0.0086	4.341e-08	53386	77258	58749.1	NC_000008.11
rs12155738	chr8	59791667	60704226	T	G	0.452	0.441	1	0.0473033	0.0086	4.343e-08	53386	77258	58749.1	NC_000008.11
rs12155940	chr8	59791640	60704199	A	T	0.452	0.441	1	0.0473033	0.0086	4.324e-08	53386	77258	58749.1	NC_000008.11
rs12680695	chr8	59779071	60691630	T	C	0.452	0.441	1	0.0473987	0.0086	3.921e-08	53386	77258	58749.1	NC_000008.11
rs12680715	chr8	59779158	60691717	T	G	0.414	0.401	1	0.0533986	0.0087	1.045e-09	53386	77258	58749.1	NC_000008.11
rs2055877	chr8	59768342	60680901	G	A	0.413	0.401	1	0.0530003	0.0087	1.389e-09	53386	77258	58749.1	NC_000008.11
rs2056459	chr8	59766936	60679495	C	T	0.413	0.401	1	0.0528012	0.0087	1.528e-09	53386	77258	58749.1	NC_000008.11
rs2136912	chr8	59765206	60677765	T	G	0.413	0.401	1	0.052896	0.0087	1.459e-09	53386	77258	58749.1	NC_000008.11
rs2136914	chr8	59771337	60683896	C	T	0.413	0.401	1	0.052896	0.0087	1.482e-09	53386	77258	58749.1	NC_000008.11
rs2175387	chr8	59794126	60706685	A	C	0.452	0.441	1	0.0473987	0.0086	3.967e-08	53386	77258	58749.1	NC_000008.11
rs2326443	chr8	59761478	60674037	A	T	0.413	0.401	1	0.0530003	0.0087	1.316e-09	53386	77258	58749.1	NC_000008.11
rs2326444	chr8	59761491	60674050	C	T	0.452	0.442	1	0.0479994	0.0086	2.713e-08	53386	77258	58749.1	NC_000008.11
rs2622526	chr8	60029956	60942515	T	C	0.571	0.585	0.991	-0.0497051	0.0088	1.398e-08	53386	77258	58749.1	NC_000008.11
rs10096023	chr8	59794010	60706569	A	G	0.452	0.441	1	0.0473987	0.0086	3.971e-08	53386	77258	58749.1	NC_000008.11
rs10808700	chr8	59778967	60691526	C	G	0.414	0.401	1	0.0528012	0.0087	1.522e-09	53386	77258	58749.1	NC_000008.11
rs10957102	chr8	59631447	60544006	A	C	0.62	0.631	0.992	-0.0499048	0.0089	2.294e-08	53386	77258	58749.1	NC_000008.11
rs10957321	chr8	64693321	65605878	G	A	0.478	0.489	0.993	-0.0475949	0.0086	3.485e-08	53386	77258	58749.1	NC_000008.11
rs17731	chr10	3779369	3821561	G	A	0.62	0.635	0.987	-0.0523992	0.0089	4.37e-09	53386	77258	58749.1	NC_000010.11
rs1043003	chr10	3778595	3820787	T	C	0.615	0.63	0.992	-0.0517039	0.0089	5.831e-09	53386	77258	58749.1	NC_000010.11
rs1043009	chr10	3777522	3819714	C	T	0.617	0.632	0.984	-0.0509986	0.0089	1.175e-08	53386	77258	58749.1	NC_000010.11
rs1896370	chr10	52304771	54064531	C	T	0.698	0.689	0.993	0.0524027	0.0094	2.135e-08	53386	77258	58749.1	NC_000010.11
rs12771371	chr10	52303323	54063083	G	A	0.697	0.689	0.998	0.0524027	0.0093	1.94e-08	53386	77258	58749.1	NC_000010.11
rs12773082	chr10	52303402	54063162	C	T	0.698	0.689	0.999	0.052004	0.0093	2.52e-08	53386	77258	58749.1	NC_000010.11
rs1808034	chr11	24345793	24367339	A	G	0.474	0.485	0.992	-0.0475949	0.0086	3.709e-08	53386	77258	58749.1	NC_000011.10
rs1822339	chr11	24337816	24359362	A	G	0.495	0.508	0.998	-0.0497997	0.0086	7.562e-09	53386	77258	58749.1	NC_000011.10
rs1899538	chr11	24386077	24407623	G	A	0.488	0.5	0.993	-0.0509039	0.0086	3.703e-09	53386	77258	58749.1	NC_000011.10
rs1899542	chr11	24384953	24406499	A	G	0.488	0.5	0.996	-0.0509986	0.0086	3.385e-09	53386	77258	58749.1	NC_000011.10
rs1899543	chr11	24384873	24406419	A	T	0.488	0.5	0.996	-0.0509986	0.0086	3.354e-09	53386	77258	58749.1	NC_000011.10
rs1899546	chr11	24377044	24398590	A	C	0.487	0.5	0.998	-0.0511986	0.0086	2.664e-09	53386	77258	58749.1	NC_000011.10
rs2165783	chr11	24352793	24374339	T	C	0.486	0.496	0.993	-0.0484972	0.0086	2.038e-08	53386	77258	58749.1	NC_000011.10
rs12360997	chr11	24364023	24385569	A	G	0.488	0.5	0.995	-0.0513038	0.0086	2.707e-09	53386	77258	58749.1	NC_000011.10
rs12361030	chr11	24364372	24385918	A	G	0.503	0.514	0.994	-0.0501992	0.0086	6.126e-09	53386	77258	58749.1	NC_000011.10
rs12363019	chr11	24352999	24374545	T	A	0.481	0.492	0.992	-0.0505988	0.0087	4.953e-09	53386	77258	58749.1	NC_000011.10
rs12363717	chr11	24368755	24390301	G	A	0.503	0.514	0.995	-0.0505041	0.0086	4.867e-09	53386	77258	58749.1	NC_000011.10
rs12364435	chr11	24336595	24358141	T	C	0.495	0.507	0.998	-0.0499048	0.0086	6.926e-09	53386	77258	58749.1	NC_000011.10
rs12365432	chr11	24364037	24385583	T	A	0.488	0.5	0.995	-0.0513038	0.0086	2.741e-09	53386	77258	58749.1	NC_000011.10
rs12416942	chr11	24381210	24402756	C	T	0.489	0.5	0.998	-0.0505988	0.0086	4.289e-09	53386	77258	58749.1	NC_000011.10
rs12786572	chr11	24393058	24414604	A	G	0.659	0.645	0.982	0.0511018	0.0091	2.159e-08	53386	77258	58749.1	NC_000011.10
rs17234749	chr11	24360352	24381898	A	G	0.503	0.514	0.992	-0.0501992	0.0086	6.416e-09	53386	77258	58749.1	NC_000011.10
rs17306894	chr11	24379392	24400938	C	T	0.503	0.514	0.997	-0.0497997	0.0086	7.474e-09	53386	77258	58749.1	NC_000011.10
rs10834329	chr11	24376633	24398179	A	G	0.488	0.5	0.998	-0.0511038	0.0086	3.052e-09	53386	77258	58749.1	NC_000011.10
rs10834330	chr11	24376649	24398195	T	G	0.503	0.514	0.997	-0.0499994	0.0086	6.728e-09	53386	77258	58749.1	NC_000011.10
rs10834331	chr11	24382461	24404007	T	G	0.478	0.49	0.997	-0.0478991	0.0086	2.68e-08	53386	77258	58749.1	NC_000011.10
rs10834332	chr11	24382508	24404054	C	G	0.487	0.499	0.998	-0.0509986	0.0086	3.204e-09	53386	77258	58749.1	NC_000011.10
rs10834337	chr11	24391446	24412992	G	A	0.542	0.553	0.975	-0.0494004	0.0088	1.614e-08	53386	77258	58749.1	NC_000011.10
rs11027821	chr11	24340571	24362117	G	A	0.509	0.522	0.997	-0.0492007	0.0086	1.104e-08	53386	77258	58749.1	NC_000011.10
rs11027827	chr11	24353633	24375179	T	C	0.481	0.492	0.991	-0.0503043	0.0086	6.098e-09	53386	77258	58749.1	NC_000011.10
rs11027834	chr11	24363151	24384697	T	C	0.488	0.5	0.995	-0.0513038	0.0086	2.734e-09	53386	77258	58749.1	NC_000011.10
rs11027838	chr11	24367332	24388878	A	T	0.503	0.514	0.995	-0.0505041	0.0086	4.922e-09	53386	77258	58749.1	NC_000011.10
rs11027839	chr11	24367689	24389235	A	C	0.488	0.5	0.995	-0.0515038	0.0086	2.398e-09	53386	77258	58749.1	NC_000011.10
rs11027841	chr11	24369623	24391169	C	T	0.503	0.514	0.995	-0.050399	0.0086	5.314e-09	53386	77258	58749.1	NC_000011.10
rs11027842	chr11	24369751	24391297	A	G	0.503	0.514	0.995	-0.0501045	0.0086	6.553e-09	53386	77258	58749.1	NC_000011.10
rs11027845	chr11	24372340	24393886	C	A	0.488	0.5	0.996	-0.0513038	0.0086	2.761e-09	53386	77258	58749.1	NC_000011.10
rs11027846	chr11	24373269	24394815	A	C	0.488	0.5	0.996	-0.0511986	0.0086	2.83e-09	53386	77258	58749.1	NC_000011.10
rs11027849	chr11	24374773	24396319	T	C	0.478	0.489	0.995	-0.0478991	0.0086	2.781e-08	53386	77258	58749.1	NC_000011.10
rs11027852	chr11	24377635	24399181	C	A	0.488	0.5	0.998	-0.0511986	0.0086	2.684e-09	53386	77258	58749.1	NC_000011.10
rs11027854	chr11	24381077	24402623	G	C	0.488	0.5	0.998	-0.0505988	0.0086	4.331e-09	53386	77258	58749.1	NC_000011.10
rs11027857	chr11	24382074	24403620	G	A	0.478	0.489	0.998	-0.0478991	0.0086	2.622e-08	53386	77258	58749.1	NC_000011.10
rs11027859	chr11	24384375	24405921	A	C	0.503	0.514	0.996	-0.0497997	0.0086	7.693e-09	53386	77258	58749.1	NC_000011.10
rs11027860	chr11	24384594	24406140	C	T	0.488	0.5	0.997	-0.0511038	0.0086	3.134e-09	53386	77258	58749.1	NC_000011.10
rs11027863	chr11	24385349	24406895	C	T	0.489	0.501	0.994	-0.0509986	0.0086	3.322e-09	53386	77258	58749.1	NC_000011.10
rs11027864	chr11	24385383	24406929	G	T	0.488	0.5	0.992	-0.0509986	0.0086	3.639e-09	53386	77258	58749.1	NC_000011.10
rs11027867	chr11	24386213	24407759	T	C	0.488	0.5	0.993	-0.0509039	0.0086	3.679e-09	53386	77258	58749.1	NC_000011.10
rs11027876	chr11	24391427	24412973	C	G	0.542	0.553	0.975	-0.0494004	0.0088	1.662e-08	53386	77258	58749.1	NC_000011.10
rs11027948	chr11	24490298	24511844	C	A	0.624	0.61	0.993	0.0491996	0.0089	3.24e-08	53386	77258	58749.1	NC_000011.10
rs111511290	chr11	24355070	24376616	A	G	0.479	0.489	0.992	-0.0497997	0.0086	8.508e-09	53386	77258	58749.1	NC_000011.10
rs1025883	chr11	24366037	24387583	C	T	0.503	0.514	0.994	-0.0505988	0.0086	4.74e-09	53386	77258	58749.1	NC_000011.10
rs1025884	chr11	24366062	24387608	G	A	0.503	0.514	0.994	-0.050399	0.0086	5.317e-09	53386	77258	58749.1	NC_000011.10
rs1157635	chr11	24383050	24404596	A	G	0.478	0.49	0.996	-0.0480984	0.0086	2.458e-08	53386	77258	58749.1	NC_000011.10
rs1157929	chr11	24372358	24393904	T	C	0.488	0.5	0.996	-0.0513038	0.0086	2.594e-09	53386	77258	58749.1	NC_000011.10
rs1157931	chr11	24372555	24394101	G	A	0.478	0.489	0.995	-0.0480984	0.0086	2.41e-08	53386	77258	58749.1	NC_000011.10
rs1159408	chr11	24377287	24398833	G	A	0.488	0.5	0.998	-0.0507987	0.0086	3.734e-09	53386	77258	58749.1	NC_000011.10
rs1159574	chr11	24378460	24400006	A	G	0.487	0.5	0.998	-0.0511038	0.0086	2.943e-09	53386	77258	58749.1	NC_000011.10
rs1443040	chr11	24381192	24402738	T	C	0.487	0.499	0.998	-0.0509039	0.0086	3.483e-09	53386	77258	58749.1	NC_000011.10
rs1443041	chr11	24383149	24404695	A	T	0.478	0.49	0.996	-0.0480984	0.0086	2.431e-08	53386	77258	58749.1	NC_000011.10
rs1470276	chr11	24376130	24397676	A	G	0.477	0.489	0.996	-0.048004	0.0086	2.603e-08	53386	77258	58749.1	NC_000011.10
rs1470277	chr11	24376007	24397553	A	C	0.477	0.489	0.996	-0.048004	0.0086	2.615e-08	53386	77258	58749.1	NC_000011.10
rs1470279	chr11	24374405	24395951	G	T	0.488	0.5	0.997	-0.0511038	0.0086	2.964e-09	53386	77258	58749.1	NC_000011.10
rs1550625	chr11	24359559	24381105	C	T	0.506	0.517	0.991	-0.0503043	0.0087	6.073e-09	53386	77258	58749.1	NC_000011.10
rs1265744	chr12	110588979	111026784	C	T	0.342	0.358	0.999	-0.0615031	0.009	1.018e-11	53386	77258	58749.1	NC_000012.12
rs1502337	chr12	110625047	111062852	C	T	0.658	0.642	0.999	0.0611986	0.009	1.314e-11	53386	77258	58749.1	NC_000012.12
rs12296821	chr12	110191461	110629266	A	G	0.622	0.606	0.997	0.061603	0.0089	3.75e-12	53386	77258	58749.1	NC_000012.12
rs12300631	chr12	110111979	110549784	C	T	0.664	0.652	0.996	0.0501036	0.0091	3.668e-08	53386	77258	58749.1	NC_000012.12
rs12305489	chr12	110734451	111172256	A	C	0.653	0.637	0.993	0.0595982	0.009	4.408e-11	53386	77258	58749.1	NC_000012.12
rs12311093	chr12	110540227	110978032	C	T	0.873	0.867	0.998	0.076498	0.0128	2.483e-09	53386	77258	58749.1	NC_000012.12
rs12579800	chr12	110464758	110902563	G	A	0.849	0.842	0.993	0.0753023	0.012	3.168e-10	53386	77258	58749.1	NC_000012.12
rs12811603	chr12	110362139	110799944	A	G	0.3	0.285	0.974	0.0698991	0.0096	2.781e-13	53386	77258	58749.1	NC_000012.12
rs12822385	chr12	110441421	110879226	A	G	0.334	0.319	0.982	0.067696	0.0093	2.581e-13	53386	77258	58749.1	NC_000012.12
rs12825235	chr12	110796494	111234298	G	A	0.767	0.777	0.981	-0.0600048	0.0103	6.694e-09	53386	77258	58749.1	NC_000012.12
rs16940992	chr12	110769710	111207515	A	G	0.86	0.854	0.984	0.0697033	0.0124	2.037e-08	53386	77258	58749.1	NC_000012.12
rs11064912	chr12	110067894	110505699	A	T	0.829	0.823	1	0.0654974	0.0114	8.334e-09	53386	77258	58749.1	NC_000012.12
rs11065129	chr12	110134040	110571845	A	G	0.6	0.585	0.999	0.0580991	0.0088	3.613e-11	53386	77258	58749.1	NC_000012.12
rs11065628	chr12	110328361	110766166	C	A	0.658	0.645	0.99	0.0515957	0.0091	1.334e-08	53386	77258	58749.1	NC_000012.12
rs11065647	chr12	110456752	110894557	G	A	0.365	0.381	0.993	-0.0633978	0.0089	1.339e-12	53386	77258	58749.1	NC_000012.12
rs11065711	chr12	110750262	111188067	C	T	0.219	0.209	0.989	0.061001	0.0105	7.555e-09	53386	77258	58749.1	NC_000012.12
rs11065719	chr12	110774957	111212762	T	A	0.639	0.624	0.979	0.0563992	0.009	4.37e-10	53386	77258	58749.1	NC_000012.12
rs11065724	chr12	110810820	111248624	C	T	0.79	0.8	0.97	-0.0613968	0.0108	1.311e-08	53386	77258	58749.1	NC_000012.12
rs11069139	chr12	109975447	110413252	G	C	0.725	0.736	0.984	-0.0566973	0.0098	6.146e-09	53386	77258	58749.1	NC_000012.12
rs11829777	chr12	110065965	110503770	T	C	0.829	0.823	1	0.0661996	0.0114	5.853e-09	53386	77258	58749.1	NC_000012.12
rs11833225	chr12	110726985	111164790	G	T	0.653	0.637	0.995	0.059796	0.009	3.435e-11	53386	77258	58749.1	NC_000012.12
rs117145318	chr12	109791629	110229434	C	A	0.954	0.957	0.855	-0.123898	0.0225	3.788e-08	53386	77258	58749.1	NC_000012.12
rs1968048	chr12	110469768	110907573	C	G	0.365	0.381	0.995	-0.0633978	0.0089	1.239e-12	53386	77258	58749.1	NC_000012.12
rs1973505	chr12	110722198	111160003	G	A	0.872	0.866	0.994	0.0780993	0.0128	1.11e-09	53386	77258	58749.1	NC_000012.12
rs1986123	chr12	110267995	110705800	A	G	0.654	0.641	0.992	0.0503984	0.0091	2.702e-08	53386	77258	58749.1	NC_000012.12
rs2280037	chr12	109904997	110342802	C	T	0.729	0.739	0.986	-0.0562	0.0098	9.483e-09	53386	77258	58749.1	NC_000012.12
rs2292354	chr12	109930396	110368201	G	A	0.728	0.738	0.998	-0.0538017	0.0097	3.136e-08	53386	77258	58749.1	NC_000012.12
rs2339524	chr12	110678850	111116655	T	C	0.654	0.639	0.986	0.058401	0.0091	1.259e-10	53386	77258	58749.1	NC_000012.12
rs10161511	chr12	110751738	111189543	T	G	0.237	0.227	0.979	0.0624019	0.0103	1.369e-09	53386	77258	58749.1	NC_000012.12
rs10774513	chr12	110057843	110495648	A	C	0.291	0.278	0.97	0.0654038	0.0097	1.282e-11	53386	77258	58749.1	NC_000012.12
rs10774545	chr12	110126854	110564659	A	C	0.299	0.284	0.988	0.0672006	0.0095	1.477e-12	53386	77258	58749.1	NC_000012.12
rs10774599	chr12	110259643	110697448	T	G	0.651	0.638	0.992	0.049704	0.009	3.911e-08	53386	77258	58749.1	NC_000012.12
rs10774603	chr12	110718142	111155947	C	T	0.653	0.637	0.995	0.0600033	0.009	3.015e-11	53386	77258	58749.1	NC_000012.12
rs10849689	chr12	110055417	110493222	A	G	0.829	0.824	0.997	0.064401	0.0114	1.632e-08	53386	77258	58749.1	NC_000012.12
rs10849698	chr12	110066993	110504798	C	G	0.829	0.823	1	0.0657035	0.0114	7.84e-09	53386	77258	58749.1	NC_000012.12
rs10849896	chr12	110459397	110897202	T	C	0.849	0.842	0.992	0.0752002	0.012	3.435e-10	53386	77258	58749.1	NC_000012.12
rs10849900	chr12	110537085	110974890	T	C	0.666	0.681	0.993	-0.0680968	0.0092	1.257e-13	53386	77258	58749.1	NC_000012.12
rs10849903	chr12	110674514	111112319	T	C	0.872	0.866	0.99	0.0773961	0.0129	1.682e-09	53386	77258	58749.1	NC_000012.12
rs184629901	chr12	110497463	110935268	T	C	0.875	0.869	0.998	0.075701	0.0129	4.556e-09	53386	77258	58749.1	NC_000012.12
rs1316971	chr15	78638168	78930510	A	G	0.201	0.211	0.995	-0.072001	0.0107	1.921e-11	53386	77258	58749.1	NC_000015.10
rs1700006	chr15	78583281	78875623	A	G	0.792	0.779	0.989	0.081497	0.0106	1.203e-14	53386	77258	58749.1	NC_000015.10
rs1711731	chr15	78569576	78861918	G	A	0.792	0.778	0.985	0.0808977	0.0106	2.007e-14	53386	77258	58749.1	NC_000015.10
rs2036528	chr15	78433929	78726271	G	C	0.214	0.226	0.987	-0.071002	0.0105	1.157e-11	53386	77258	58749.1	NC_000015.10
rs2036529	chr15	78433930	78726272	A	T	0.214	0.226	0.987	-0.071002	0.0105	1.156e-11	53386	77258	58749.1	NC_000015.10
rs2036533	chr15	78489345	78781687	G	A	0.785	0.774	0.99	0.0716972	0.0104	6.249e-12	53386	77258	58749.1	NC_000015.10
rs2036534	chr15	78534606	78826948	T	C	0.784	0.771	0.997	0.0745971	0.0104	6.673e-13	53386	77258	58749.1	NC_000015.10
rs2456020	chr15	78576056	78868398	C	T	0.773	0.759	1	0.0815984	0.0102	1.125e-15	53386	77258	58749.1	NC_000015.10
rs2568483	chr15	78460001	78752343	G	A	0.214	0.225	0.989	-0.0710987	0.0104	9.911e-12	53386	77258	58749.1	NC_000015.10
rs2568485	chr15	78459772	78752114	C	T	0.214	0.225	0.99	-0.0713993	0.0104	8.133e-12	53386	77258	58749.1	NC_000015.10
rs2568488	chr15	78444251	78736593	T	A	0.214	0.226	0.991	-0.0713027	0.0104	8.214e-12	53386	77258	58749.1	NC_000015.10
rs2568490	chr15	78446028	78738370	T	C	0.214	0.226	0.991	-0.071002	0.0104	1.016e-11	53386	77258	58749.1	NC_000015.10
rs2568493	chr15	78447891	78740233	G	A	0.214	0.226	0.991	-0.0710987	0.0104	9.449e-12	53386	77258	58749.1	NC_000015.10
rs2568497	chr15	78429055	78721397	G	T	0.214	0.226	0.983	-0.0701972	0.0105	2.212e-11	53386	77258	58749.1	NC_000015.10
rs2568499	chr15	78430017	78722359	T	C	0.214	0.226	0.984	-0.0703044	0.0105	2.077e-11	53386	77258	58749.1	NC_000015.10
rs2656055	chr15	78427852	78720194	C	A	0.215	0.227	0.982	-0.070401	0.0105	1.96e-11	53386	77258	58749.1	NC_000015.10
rs2656056	chr15	78430177	78722519	T	C	0.214	0.226	0.984	-0.0703044	0.0105	1.975e-11	53386	77258	58749.1	NC_000015.10
rs2656069	chr15	78453365	78745707	C	T	0.214	0.226	0.991	-0.0708947	0.0104	1.111e-11	53386	77258	58749.1	NC_000015.10
rs2656070	chr15	78437910	78730252	A	G	0.215	0.226	0.989	-0.0713027	0.0104	8.739e-12	53386	77258	58749.1	NC_000015.10
rs2656071	chr15	78453001	78745343	T	A	0.214	0.225	0.991	-0.0713027	0.0104	8.345e-12	53386	77258	58749.1	NC_000015.10
rs2656072	chr15	78451950	78744292	A	G	0.214	0.226	0.991	-0.0707981	0.0104	1.148e-11	53386	77258	58749.1	NC_000015.10
rs2656073	chr15	78449934	78742276	T	G	0.214	0.226	0.992	-0.0707015	0.0104	1.251e-11	53386	77258	58749.1	NC_000015.10
rs2656074	chr15	78449042	78741384	T	C	0.214	0.226	0.992	-0.0710987	0.0104	9.303e-12	53386	77258	58749.1	NC_000015.10
rs10851906	chr15	78482334	78774676	A	G	0.785	0.773	0.994	0.0720043	0.0104	5.406e-12	53259	76742	58545.3	NC_000015.10
rs11072763	chr15	78431914	78724256	A	G	0.224	0.235	0.987	-0.0697038	0.0103	1.5e-11	53386	77258	58749.1	NC_000015.10
rs11072766	chr15	78479204	78771546	C	T	0.785	0.773	0.994	0.0708964	0.0104	1.053e-11	53259	76742	58545.3	NC_000015.10
rs11072768	chr15	78637136	78929478	T	G	0.201	0.211	0.993	-0.071002	0.0107	3.69e-11	53386	77258	58749.1	NC_000015.10
rs11072774	chr15	78660355	78952697	C	T	0.832	0.822	0.989	0.0713993	0.0115	4.799e-10	53386	77258	58749.1	NC_000015.10
rs11636605	chr15	78636536	78928878	A	G	0.201	0.211	0.991	-0.0710987	0.0107	3.68e-11	53386	77258	58749.1	NC_000015.10
rs11637630	chr15	78607377	78899719	G	A	0.224	0.238	1	-0.0794004	0.0102	7.762e-15	53386	77258	58749.1	NC_000015.10
rs12101809	chr15	78487459	78779801	C	T	0.785	0.773	0.995	0.0712969	0.0104	8.231e-12	53259	76742	58545.3	NC_000015.10
rs12148319	chr15	78663850	78956192	A	G	0.844	0.835	0.989	0.0763961	0.0118	1.066e-10	53386	77258	58749.1	NC_000015.10
rs12438181	chr15	78519756	78812098	G	A	0.783	0.77	0.994	0.0753023	0.0104	4.43e-13	53386	77258	58749.1	NC_000015.10
rs12438659	chr15	78532582	78824924	G	A	0.784	0.771	0.997	0.0745971	0.0104	6.692e-13	53386	77258	58749.1	NC_000015.10
rs12439240	chr15	78536749	78829091	T	C	0.783	0.77	0.996	0.0743001	0.0104	7.732e-13	53386	77258	58749.1	NC_000015.10
rs12440014	chr15	78634384	78926726	C	G	0.767	0.755	0.974	0.0740958	0.0102	4.772e-13	53386	77258	58749.1	NC_000015.10
rs12441354	chr15	78528674	78821016	G	A	0.783	0.77	0.996	0.0743001	0.0104	8.016e-13	53386	77258	58749.1	NC_000015.10
rs12441426	chr15	78519987	78812329	T	C	0.784	0.771	0.994	0.075803	0.0104	3.058e-13	53386	77258	58749.1	NC_000015.10
rs12441998	chr15	78637030	78929372	G	A	0.203	0.213	0.992	-0.0708947	0.0107	3.556e-11	53386	77258	58749.1	NC_000015.10
rs12442456	chr15	78459620	78751962	G	T	0.864	0.857	0.921	0.0735014	0.0129	1.297e-08	53386	77258	58749.1	NC_000015.10
rs12443170	chr15	78615394	78907736	G	A	0.872	0.863	0.952	0.0818012	0.013	3.242e-10	53386	77258	58749.1	NC_000015.10
rs12592823	chr15	78712301	79004643	G	A	0.914	0.909	0.937	0.0875987	0.0158	2.706e-08	53386	77258	58749.1	NC_000015.10
rs12593207	chr15	78694883	78987225	G	A	0.901	0.895	0.947	0.081202	0.0147	3.588e-08	53386	77258	58749.1	NC_000015.10
rs12593950	chr15	78628593	78920935	G	C	0.778	0.766	0.979	0.075599	0.0104	3.182e-13	53386	77258	58749.1	NC_000015.10
rs12594247	chr15	78654291	78946633	C	T	0.847	0.837	0.993	0.0778033	0.0119	5.884e-11	53386	77258	58749.1	NC_000015.10
rs12594550	chr15	78666695	78959037	C	G	0.845	0.836	0.992	0.0769981	0.0119	8.37e-11	53386	77258	58749.1	NC_000015.10
rs12595350	chr15	78661122	78953464	G	A	0.846	0.836	0.99	0.0763034	0.0119	1.28e-10	53386	77258	58749.1	NC_000015.10
rs12910984	chr15	78599285	78891627	G	A	0.225	0.238	1	-0.0795953	0.0102	6.765e-15	53386	77258	58749.1	NC_000015.10
rs12914385	chr15	78606381	78898723	C	T	0.604	0.617	0.998	-0.0490957	0.0088	2.601e-08	53386	77258	58749.1	NC_000015.10
rs13329271	chr15	78621888	78914230	A	C	0.787	0.774	0.989	0.0809992	0.0105	1.091e-14	53386	77258	58749.1	NC_000015.10
rs16969894	chr15	78484114	78776456	C	T	0.784	0.772	0.993	0.0723021	0.0104	4.112e-12	53259	76742	58545.3	NC_000015.10
rs113352275	chr15	78548225	78840567	C	T	0.797	0.785	0.986	0.0725997	0.0107	1.012e-11	53386	77258	58749.1	NC_000015.10
rs149165	chr16	58625403	58659307	T	G	0.569	0.554	0.997	0.0481995	0.0087	3.005e-08	53386	77258	58749.1	NC_000016.10
rs154433	chr16	58625904	58659808	G	A	0.567	0.552	0.998	0.0477039	0.0087	3.825e-08	53386	77258	58749.1	NC_000016.10
rs154665	chr16	89624280	89690688	C	T	0.528	0.541	0.965	-0.0488017	0.0088	3.322e-08	53386	77258	58749.1	NC_000016.10
rs244908	chr16	58631485	58665389	C	G	0.571	0.556	0.995	0.0479994	0.0087	3.572e-08	53386	77258	58749.1	NC_000016.10
rs1800285	chr16	89808220	89874628	C	T	0.613	0.602	0.996	0.0499038	0.0089	1.874e-08	53386	77258	58749.1	NC_000016.10
rs10852623	chr16	89798834	89865242	T	C	0.612	0.601	1	0.0501987	0.0088	1.29e-08	53386	77258	58749.1	NC_000016.10
rs11076626	chr16	89798695	89865103	T	A	0.611	0.601	1	0.0501036	0.0088	1.346e-08	53386	77258	58749.1	NC_000016.10
rs11076627	chr16	89808151	89874559	A	C	0.623	0.612	0.995	0.050503	0.0089	1.509e-08	53386	77258	58749.1	NC_000016.10
rs11076628	chr16	89808838	89875246	T	C	0.612	0.601	0.996	0.050503	0.0089	1.23e-08	53386	77258	58749.1	NC_000016.10
rs11076631	chr16	89811567	89877975	A	G	0.623	0.611	0.993	0.0509973	0.0089	1.062e-08	53386	77258	58749.1	NC_000016.10
rs11076632	chr16	89814129	89880537	A	T	0.613	0.603	0.994	0.0497992	0.0089	2.005e-08	53386	77258	58749.1	NC_000016.10
rs11640549	chr16	89815078	89881486	T	C	0.622	0.611	0.993	0.049704	0.0089	2.613e-08	53386	77258	58749.1	NC_000016.10
rs11859183	chr16	89811312	89877720	C	T	0.624	0.612	0.993	0.0501036	0.0089	1.96e-08	53386	77258	58749.1	NC_000016.10
rs12599799	chr16	89800960	89867368	T	G	0.613	0.603	1	0.0491044	0.0088	2.739e-08	53386	77258	58749.1	NC_000016.10
rs12709099	chr16	89813305	89879713	T	G	0.613	0.602	0.994	0.0497992	0.0089	1.987e-08	53386	77258	58749.1	NC_000016.10
rs12929292	chr16	89496722	89563130	A	C	0.29	0.305	0.985	-0.0530949	0.0095	2.546e-08	53386	77258	58749.1	NC_000016.10
rs1045567	chr19	49673529	50176786	T	C	0.75	0.741	0.959	0.0633972	0.0101	3.795e-10	53386	77258	58749.1	NC_000019.10
rs1140375	chr19	49661737	50164994	G	A	0.759	0.749	0.963	0.0645979	0.0102	2.683e-10	53386	77258	58749.1	NC_000019.10
rs2082481	chr19	49647969	50151226	G	A	0.757	0.747	0.964	0.0666956	0.0102	5.879e-11	53386	77258	58749.1	NC_000019.10
rs2116922	chr19	49599995	50103252	G	A	0.765	0.755	0.965	0.0608975	0.0103	3.697e-09	53386	77258	58749.1	NC_000019.10
rs2288920	chr19	49588541	50091798	G	T	0.825	0.818	0.975	0.0680978	0.0115	2.746e-09	53386	77258	58749.1	NC_000019.10
rs2288921	chr19	49588745	50092002	T	G	0.767	0.757	0.974	0.0600033	0.0103	5.494e-09	53386	77258	58749.1	NC_000019.10
rs2304204	chr19	49665763	50169020	T	C	0.751	0.741	0.962	0.0677988	0.0101	2.2e-11	53386	77258	58749.1	NC_000019.10
rs2304205	chr19	49665670	50168927	A	C	0.753	0.742	0.962	0.0689009	0.0101	1.136e-11	53386	77258	58749.1	NC_000019.10
rs2304206	chr19	49665614	50168871	G	A	0.753	0.742	0.963	0.0686021	0.0101	1.331e-11	53386	77258	58749.1	NC_000019.10
rs2379088	chr19	49584416	50087673	C	T	0.767	0.757	0.971	0.061302	0.0103	2.815e-09	53386	77258	58749.1	NC_000019.10
rs10404887	chr19	49593164	50096421	C	G	0.767	0.757	0.971	0.0603046	0.0103	4.936e-09	53386	77258	58749.1	NC_000019.10
rs10406006	chr19	49617765	50121022	C	T	0.704	0.694	0.96	0.0555955	0.0096	7.106e-09	53386	77258	58749.1	NC_000019.10
rs10406941	chr19	49588207	50091464	A	C	0.767	0.757	0.974	0.061302	0.0103	2.74e-09	53386	77258	58749.1	NC_000019.10
rs10411771	chr19	49673429	50176686	A	G	0.75	0.74	0.959	0.0632001	0.0101	4.185e-10	53386	77258	58749.1	NC_000019.10
rs10412446	chr19	49564251	50067508	A	G	0.764	0.755	0.951	0.0579009	0.0104	2.517e-08	53386	77258	58749.1	NC_000019.10
rs10413000	chr19	49602951	50106208	C	G	0.714	0.706	0.944	0.0577971	0.0098	3.776e-09	53386	77258	58749.1	NC_000019.10
rs10414643	chr19	49594527	50097784	T	C	0.764	0.754	0.969	0.0603987	0.0103	4.168e-09	53386	77258	58749.1	NC_000019.10
rs10415576	chr19	49661133	50164390	T	C	0.629	0.619	0.961	0.0618004	0.0091	1.085e-11	53386	77258	58749.1	NC_000019.10
rs10415600	chr19	49655656	50158913	G	A	0.756	0.746	0.965	0.0660031	0.0102	9.082e-11	53386	77258	58749.1	NC_000019.10
rs10417980	chr19	49598456	50101713	T	C	0.765	0.755	0.966	0.0608034	0.0103	3.737e-09	53386	77258	58749.1	NC_000019.10
rs10421333	chr19	49582823	50086080	A	G	0.766	0.756	0.971	0.0603046	0.0103	4.773e-09	53386	77258	58749.1	NC_000019.10
rs10426151	chr19	49608334	50111591	T	G	0.714	0.705	0.947	0.0572023	0.0098	4.854e-09	53386	77258	58749.1	NC_000019.10
rs11083979	chr19	49592887	50096144	T	C	0.768	0.758	0.971	0.0590988	0.0103	1.015e-08	53386	77258	58749.1	NC_000019.10
rs11878568	chr19	49592704	50095961	T	C	0.764	0.755	0.971	0.0589008	0.0103	1.019e-08	53386	77258	58749.1	NC_000019.10
rs11880923	chr19	49618821	50122078	T	C	0.672	0.662	0.963	0.0549994	0.0093	3.824e-09	53386	77258	58749.1	NC_000019.10
rs12104272	chr19	49644795	50148052	G	A	0.686	0.676	0.971	0.063003	0.0094	1.92e-11	53386	77258	58749.1	NC_000019.10
rs12459840	chr19	49615434	50118691	C	G	0.704	0.695	0.957	0.0556996	0.0096	7.246e-09	53386	77258	58749.1	NC_000019.10
rs12462756	chr19	49595166	50098423	G	A	0.827	0.819	0.97	0.0690035	0.0115	2.112e-09	53386	77258	58749.1	NC_000019.10
rs113205442	chr19	49582170	50085427	G	A	0.82	0.813	0.971	0.0641009	0.0114	1.666e-08	53386	77258	58749.1	NC_000019.10
rs112205523	chr19	49611093	50114350	C	T	0.703	0.693	0.951	0.0577971	0.0096	2.087e-09	53386	77258	58749.1	NC_000019.10
rs112378716	chr19	49619501	50122758	G	C	0.672	0.662	0.963	0.0548953	0.0093	3.979e-09	53386	77258	58749.1	NC_000019.10
rs16981329	chr19	49594675	50097932	G	C	0.767	0.757	0.969	0.059796	0.0103	6.971e-09	53386	77258	58749.1	NC_000019.10
rs2861974	chr1	177331651	177300787	T	C	0.866	0.877	1	-0.0730009	0.0128	1.298e-08	53386	77258	58749.1	NC_000001.11
rs3176443	chr1	177278718	177247854	C	G	0.791	0.804	0.996	-0.0716034	0.0107	2.432e-11	53386	77258	58749.1	NC_000001.11
rs4453002	chr1	177331673	177300809	T	C	0.867	0.878	1	-0.072603	0.0129	1.624e-08	53386	77258	58749.1	NC_000001.11
rs4650963	chr1	177340354	177309490	G	T	0.865	0.877	0.995	-0.0831968	0.0129	1.026e-10	53386	77258	58749.1	NC_000001.11
rs56172555	chr1	177330105	177299241	C	T	0.866	0.877	1	-0.0730977	0.0128	1.194e-08	53386	77258	58749.1	NC_000001.11
rs56287245	chr1	177326100	177295236	C	T	0.867	0.878	1	-0.072001	0.0129	2.204e-08	53386	77258	58749.1	NC_000001.11
rs57046618	chr1	177306514	177275650	G	A	0.86	0.871	0.998	-0.0752948	0.0126	2.499e-09	53386	77258	58749.1	NC_000001.11
rs58219571	chr1	177319928	177289064	G	A	0.867	0.877	1	-0.072603	0.0128	1.55e-08	53386	77258	58749.1	NC_000001.11
rs58967969	chr1	177285346	177254482	T	C	0.791	0.804	0.996	-0.0720977	0.0107	1.817e-11	53386	77258	58749.1	NC_000001.11
rs79122187	chr1	177314160	177283296	A	G	0.866	0.877	1	-0.0724954	0.0128	1.638e-08	53386	77258	58749.1	NC_000001.11
rs66465149	chr1	177293539	177262675	T	C	0.792	0.805	0.998	-0.0737004	0.0107	6.993e-12	53386	77258	58749.1	NC_000001.11
rs67664585	chr1	177296601	177265737	T	G	0.792	0.805	0.998	-0.0737004	0.0107	7.077e-12	53386	77258	58749.1	NC_000001.11
rs68105828	chr1	177299533	177268669	G	A	0.792	0.805	0.998	-0.0740018	0.0107	5.696e-12	53386	77258	58749.1	NC_000001.11
rs6670165	chr1	177310985	177280121	C	T	0.799	0.812	0.997	-0.0723019	0.0109	3.032e-11	53386	77258	58749.1	NC_000001.11
rs7535203	chr1	177440789	177409925	A	G	0.831	0.839	0.986	-0.0682039	0.0117	5.17e-09	53386	77258	58749.1	NC_000001.11
rs72720790	chr1	177289737	177258873	G	A	0.861	0.872	1	-0.0755968	0.0126	2.16e-09	53386	77258	58749.1	NC_000001.11
rs72720791	chr1	177290237	177259373	G	A	0.861	0.872	1	-0.0751008	0.0126	2.724e-09	53386	77258	58749.1	NC_000001.11
rs72720800	chr1	177296411	177265547	C	T	0.861	0.872	1	-0.0759959	0.0126	1.746e-09	53386	77258	58749.1	NC_000001.11
rs72722503	chr1	177299339	177268475	C	A	0.861	0.872	1	-0.0759959	0.0126	1.802e-09	53386	77258	58749.1	NC_000001.11
rs72722526	chr1	177321084	177290220	C	T	0.867	0.878	1	-0.0722052	0.0129	2.005e-08	53386	77258	58749.1	NC_000001.11
rs72722535	chr1	177328968	177298104	C	T	0.867	0.878	1	-0.0717968	0.0129	2.372e-08	53386	77258	58749.1	NC_000001.11
rs72724892	chr1	177437152	177406288	T	C	0.831	0.839	0.986	-0.0683003	0.0117	4.827e-09	53386	77258	58749.1	NC_000001.11
rs72726716	chr1	177445393	177414529	G	A	0.831	0.84	0.985	-0.0686001	0.0117	4.406e-09	53386	77258	58749.1	NC_000001.11
rs72726718	chr1	177447470	177416606	T	G	0.831	0.84	0.984	-0.0680005	0.0117	5.81e-09	53386	77258	58749.1	NC_000001.11
rs72726721	chr1	177448089	177417225	G	A	0.831	0.84	0.983	-0.0686001	0.0117	4.568e-09	53386	77258	58749.1	NC_000001.11
rs72726726	chr1	177448861	177417997	G	A	0.831	0.84	0.983	-0.0686001	0.0117	4.602e-09	53386	77258	58749.1	NC_000001.11
rs283465	chr2	232802077	233666787	G	A	0.378	0.365	0.985	0.0673034	0.009	5.527e-14	53386	77258	58749.1	NC_000002.12
rs283467	chr2	232796816	233661526	T	C	0.366	0.351	0.992	0.0733991	0.009	3.126e-16	53386	77258	58749.1	NC_000002.12
rs283470	chr2	232792208	233656918	G	A	0.404	0.39	0.988	0.067696	0.0088	1.634e-14	53386	77258	58749.1	NC_000002.12
rs283483	chr2	232782018	233646728	A	T	0.0571	0.0524	0.723	0.121501	0.0223	4.86e-08	53386	77258	58749.1	NC_000002.12
rs283487	chr2	232779301	233644011	A	G	0.366	0.351	0.992	0.0744022	0.009	1.162e-16	53386	77258	58749.1	NC_000002.12
rs709935	chr2	232937875	233802585	A	G	0.684	0.697	0.977	-0.0719042	0.0094	1.922e-14	53386	77258	58749.1	NC_000002.12
rs709936	chr2	232937893	233802603	G	T	0.684	0.697	0.977	-0.0717968	0.0094	2.107e-14	53386	77258	58749.1	NC_000002.12
rs709937	chr2	232879311	233744021	G	A	0.677	0.692	0.994	-0.0776048	0.0093	5.713e-17	53386	77258	58749.1	NC_000002.12
rs737027	chr2	232776373	233641083	G	C	0.391	0.375	0.995	0.0728972	0.0089	1.743e-16	53386	77258	58749.1	NC_000002.12
rs747462	chr2	232925461	233790171	A	C	0.542	0.555	0.998	-0.0626949	0.0086	3.99e-13	53386	77258	58749.1	NC_000002.12
rs747463	chr2	232925513	233790223	G	A	0.543	0.556	0.999	-0.0615988	0.0086	9.606e-13	53386	77258	58749.1	NC_000002.12
rs748002	chr2	232892969	233757679	G	A	0.68	0.694	0.992	-0.0723987	0.0093	6.903e-15	53386	77258	58749.1	NC_000002.12
rs751908	chr2	232926201	233790911	A	G	0.789	0.778	0.987	0.058401	0.0105	2.796e-08	53386	77258	58749.1	NC_000002.12
rs778341	chr2	232864091	233728801	C	A	0.701	0.716	0.997	-0.0788051	0.0095	8.073e-17	53386	77258	58749.1	NC_000002.12
rs778344	chr2	232934199	233798909	G	A	0.684	0.698	0.983	-0.071496	0.0094	2.265e-14	53386	77258	58749.1	NC_000002.12
rs778345	chr2	232934923	233799633	A	T	0.684	0.698	0.982	-0.0717001	0.0094	2.111e-14	53386	77258	58749.1	NC_000002.12
rs778346	chr2	232935026	233799736	T	G	0.683	0.696	0.98	-0.071002	0.0094	3.541e-14	53386	77258	58749.1	NC_000002.12
rs778347	chr2	232936646	233801356	A	G	0.682	0.696	0.98	-0.0722052	0.0094	1.26e-14	53386	77258	58749.1	NC_000002.12
rs778348	chr2	232937925	233802635	G	A	0.684	0.697	0.977	-0.0719042	0.0094	1.874e-14	53386	77258	58749.1	NC_000002.12
rs778350	chr2	232938498	233803208	T	C	0.683	0.697	0.978	-0.0720977	0.0094	1.586e-14	53386	77258	58749.1	NC_000002.12
rs778352	chr2	232939620	233804330	A	T	0.684	0.698	0.976	-0.0713027	0.0094	3.295e-14	53386	77258	58749.1	NC_000002.12
rs778353	chr2	232923640	233788350	C	T	0.543	0.557	0.998	-0.0620031	0.0086	7.17e-13	53386	77258	58749.1	NC_000002.12
rs778355	chr2	232920039	233784749	T	G	0.709	0.722	0.989	-0.074605	0.0096	6.163e-15	53386	77258	58749.1	NC_000002.12
rs778363	chr2	232914186	233778896	A	G	0.708	0.722	0.988	-0.0750038	0.0096	4.267e-15	53386	77258	58749.1	NC_000002.12
rs778364	chr2	232913149	233777859	C	T	0.709	0.722	0.988	-0.0743034	0.0096	8.191e-15	53386	77258	58749.1	NC_000002.12
rs778365	chr2	232910118	233774828	T	C	0.682	0.696	0.985	-0.0723987	0.0093	9.247e-15	53386	77258	58749.1	NC_000002.12
rs778370	chr2	232878653	233743363	C	T	0.677	0.692	0.994	-0.0774968	0.0093	6.051e-17	53386	77258	58749.1	NC_000002.12
rs778371	chr2	232878399	233743109	A	G	0.699	0.714	0.995	-0.0806029	0.0095	1.495e-17	53386	77258	58749.1	NC_000002.12
rs895435	chr2	232924385	233789095	G	A	0.543	0.557	0.999	-0.0620031	0.0086	6.809e-13	53386	77258	58749.1	NC_000002.12
rs921055	chr2	232832627	233697337	A	C	0.635	0.65	0.996	-0.0723987	0.009	6.831e-16	53386	77258	58749.1	NC_000002.12
rs72976151	chr2	232916857	233781567	G	A	0.793	0.801	0.956	-0.0646985	0.0109	3.129e-09	53386	77258	58749.1	NC_000002.12
rs73005582	chr2	232814206	233678916	C	T	0.788	0.778	0.996	0.0624019	0.0105	2.366e-09	53386	77258	58749.1	NC_000002.12
rs73102769	chr2	232928501	233793211	T	C	0.541	0.554	0.991	-0.0628014	0.0087	4.223e-13	53386	77258	58749.1	NC_000002.12
rs62191832	chr2	232942608	233807318	A	G	0.768	0.776	0.956	-0.0577033	0.0105	3.649e-08	53386	77258	58749.1	NC_000002.12
rs62193269	chr2	232695593	233560303	A	T	0.396	0.381	0.926	0.0746992	0.0092	3.468e-16	53386	77258	58749.1	NC_000002.12
rs62193271	chr2	232705489	233570199	T	C	0.365	0.35	0.959	0.0749961	0.0092	2.516e-16	53386	77258	58749.1	NC_000002.12
rs62193305	chr2	232814456	233679166	C	T	0.788	0.778	0.996	0.0624019	0.0105	2.507e-09	53386	77258	58749.1	NC_000002.12
rs62193335	chr2	232833747	233698457	A	C	0.783	0.793	0.896	-0.0758017	0.0111	8.447e-12	53386	77258	58749.1	NC_000002.12
rs62193341	chr2	232843683	233708393	G	A	0.765	0.775	0.921	-0.0765031	0.0106	6.174e-13	53386	77258	58749.1	NC_000002.12
rs67267176	chr2	232910243	233774953	G	C	0.787	0.777	0.985	0.0587971	0.0105	2.263e-08	53386	77258	58749.1	NC_000002.12
rs67389537	chr2	232942451	233807161	C	G	0.768	0.776	0.956	-0.0570996	0.0105	4.87e-08	53386	77258	58749.1	NC_000002.12
rs4144795	chr2	232698021	233562731	C	G	0.374	0.358	0.931	0.0763034	0.0092	1.473e-16	53386	77258	58749.1	NC_000002.12
rs4144797	chr2	232697487	233562197	T	C	0.373	0.358	0.931	0.0759976	0.0092	1.979e-16	53386	77258	58749.1	NC_000002.12
rs4630706	chr2	212320920	213185645	G	A	0.623	0.615	0.929	0.0505981	0.0092	3.908e-08	53386	77258	58749.1	NC_000002.12
rs4973563	chr2	232851711	233716421	C	T	0.638	0.653	0.992	-0.0730009	0.009	4.892e-16	53386	77258	58749.1	NC_000002.12
rs4973564	chr2	232853730	233718440	A	G	0.606	0.621	0.988	-0.0704976	0.0089	1.839e-15	53386	77258	58749.1	NC_000002.12
rs4973569	chr2	232902327	233767037	A	G	0.706	0.72	0.986	-0.0773023	0.0096	6.241e-16	53386	77258	58749.1	NC_000002.12
rs4973574	chr2	232940348	233805058	C	T	0.683	0.669	0.963	0.0603046	0.0094	1.142e-10	53386	77258	58749.1	NC_000002.12
rs4973576	chr2	232942061	233806771	C	A	0.316	0.303	0.967	0.0701975	0.0094	1.061e-13	53386	77258	58749.1	NC_000002.12
rs6437073	chr2	232765087	233629797	C	T	0.727	0.715	0.995	0.0553022	0.0096	9.249e-09	53386	77258	58749.1	NC_000002.12
rs6704763	chr2	232727777	233592487	G	A	0.39	0.375	0.981	0.0724974	0.0089	4.44e-16	53386	77258	58749.1	NC_000002.12
rs6704768	chr2	232727791	233592501	G	A	0.451	0.437	0.978	0.0673969	0.0087	1.279e-14	53386	77258	58749.1	NC_000002.12
rs6710294	chr2	232714924	233579634	T	C	0.39	0.375	0.969	0.0728043	0.009	5.206e-16	53386	77258	58749.1	NC_000002.12
rs6716488	chr2	232730453	233595163	C	A	0.367	0.352	0.984	0.0745971	0.009	1.329e-16	53386	77258	58749.1	NC_000002.12
rs6717048	chr2	232721717	233586427	T	C	0.389	0.374	0.974	0.0729995	0.009	3.596e-16	53386	77258	58749.1	NC_000002.12
rs28491817	chr2	232839193	233703903	G	C	0.788	0.778	0.997	0.0624019	0.0105	2.517e-09	53386	77258	58749.1	NC_000002.12
rs34063802	chr2	232766352	233631062	T	C	0.788	0.777	0.995	0.0624019	0.0105	2.398e-09	53386	77258	58749.1	NC_000002.12
rs34652626	chr2	232892525	233757235	C	T	0.787	0.776	0.991	0.0608975	0.0105	5.722e-09	53386	77258	58749.1	NC_000002.12
rs34707169	chr2	232834749	233699459	C	T	0.635	0.65	0.996	-0.0727965	0.009	4.932e-16	53386	77258	58749.1	NC_000002.12
rs34832091	chr2	232755425	233620135	C	T	0.788	0.778	0.99	0.0625991	0.0105	2.448e-09	53386	77258	58749.1	NC_000002.12
rs35141217	chr2	232883777	233748487	A	C	0.786	0.776	0.994	0.0594003	0.0104	1.263e-08	53386	77258	58749.1	NC_000002.12
rs6733495	chr2	232751999	233616709	A	G	0.39	0.375	0.991	0.0725997	0.0089	2.613e-16	53386	77258	58749.1	NC_000002.12
rs6738529	chr2	232686251	233550961	G	T	0.453	0.439	0.933	0.0594003	0.0089	3.14e-11	53386	77258	58749.1	NC_000002.12
rs6739794	chr2	232711455	233576165	G	A	0.39	0.375	0.965	0.072702	0.009	6.518e-16	53386	77258	58749.1	NC_000002.12
rs6747479	chr2	232704165	233568875	T	C	0.787	0.777	0.943	0.0622045	0.0108	7.314e-09	53386	77258	58749.1	NC_000002.12
rs6751801	chr2	232832490	233697200	A	C	0.726	0.715	0.997	0.0544977	0.0096	1.472e-08	53386	77258	58749.1	NC_000002.12
rs7557131	chr2	232722178	233586888	C	T	0.788	0.778	0.969	0.0619978	0.0106	5.268e-09	53386	77258	58749.1	NC_000002.12
rs7560115	chr2	232844755	233709465	T	G	0.634	0.649	0.996	-0.0726997	0.009	5.105e-16	53386	77258	58749.1	NC_000002.12
rs7564554	chr2	232694053	233558763	G	T	0.789	0.78	0.897	0.0628997	0.0111	1.316e-08	53386	77258	58749.1	NC_000002.12
rs7565128	chr2	232687534	233552244	A	G	0.426	0.412	0.977	0.054403	0.0088	6.931e-10	53386	77258	58749.1	NC_000002.12
rs7577861	chr2	232824587	233689297	T	C	0.726	0.715	0.997	0.054403	0.0096	1.521e-08	53386	77258	58749.1	NC_000002.12
rs7588513	chr2	232686820	233551530	G	C	0.453	0.438	0.953	0.0597018	0.0089	1.688e-11	53386	77258	58749.1	NC_000002.12
rs2880986	chr2	232925765	233790475	A	G	0.544	0.558	0.996	-0.0618967	0.0086	7.961e-13	53386	77258	58749.1	NC_000002.12
rs2921705	chr2	232927855	233792565	G	A	0.709	0.722	0.985	-0.074799	0.0096	5.875e-15	53386	77258	58749.1	NC_000002.12
rs2944590	chr2	232927497	233792207	G	A	0.544	0.557	0.995	-0.0617052	0.0086	1.011e-12	53386	77258	58749.1	NC_000002.12
rs2944591	chr2	232930111	233794821	C	T	0.688	0.702	0.98	-0.0698003	0.0094	1.296e-13	53386	77258	58749.1	NC_000002.12
rs3791710	chr2	211425323	212290048	T	C	0.804	0.797	0.987	0.0600033	0.0108	3.02e-08	53386	77258	58749.1	NC_000002.12
rs35491427	chr2	232823832	233688542	C	T	0.635	0.65	0.994	-0.0727965	0.009	5.147e-16	53386	77258	58749.1	NC_000002.12
rs35778045	chr2	232778371	233643081	G	A	0.788	0.778	0.996	0.0619978	0.0105	3.079e-09	53386	77258	58749.1	NC_000002.12
rs35785837	chr2	232747282	233611992	A	G	0.789	0.778	0.987	0.0624019	0.0105	3.048e-09	53386	77258	58749.1	NC_000002.12
rs35928329	chr2	232743190	233607900	G	T	0.789	0.778	0.986	0.0621012	0.0105	3.592e-09	53386	77258	58749.1	NC_000002.12
rs41266951	chr2	232776300	233641010	A	T	0.788	0.778	0.996	0.0625991	0.0105	2.202e-09	53386	77258	58749.1	NC_000002.12
rs55649298	chr2	232925054	233789764	G	A	0.789	0.778	0.988	0.0589008	0.0105	2.177e-08	53386	77258	58749.1	NC_000002.12
rs56054779	chr2	232776161	233640871	T	G	0.788	0.778	0.996	0.0625991	0.0105	2.16e-09	53386	77258	58749.1	NC_000002.12
rs79707548	chr2	232876546	233741256	G	C	0.789	0.778	0.995	0.0636037	0.0105	1.244e-09	53386	77258	58749.1	NC_000002.12
rs62333145	chr4	169391082	170312233	T	G	0.473	0.459	0.999	0.0495994	0.0086	8.434e-09	53386	77258	58749.1	NC_000004.12
rs62334470	chr4	169409447	170330598	T	G	0.472	0.458	0.996	0.049704	0.0086	8.49e-09	53386	77258	58749.1	NC_000004.12
rs62334820	chr4	175934070	176855221	C	T	0.79	0.799	0.993	-0.0713027	0.0107	2.489e-11	53386	77258	58749.1	NC_000004.12
rs62334821	chr4	175943887	176865038	G	A	0.797	0.805	0.996	-0.070401	0.0108	6.847e-11	53386	77258	58749.1	NC_000004.12
rs62340585	chr4	175949971	176871122	G	A	0.776	0.785	0.999	-0.0697038	0.0104	1.965e-11	53386	77258	58749.1	NC_000004.12
rs62340589	chr4	175954644	176875795	G	C	0.788	0.796	0.987	-0.0683966	0.0107	1.404e-10	53386	77258	58749.1	NC_000004.12
rs72704544	chr4	175932135	176853286	A	G	0.783	0.793	0.991	-0.0707981	0.0106	2.05e-11	53386	77258	58749.1	NC_000004.12
rs3797040	chr4	169619706	170540857	C	T	0.489	0.474	0.986	0.0481042	0.0087	2.793e-08	53386	77258	58749.1	NC_000004.12
rs4349564	chr4	169383884	170305035	A	C	0.508	0.496	1	0.0477992	0.0086	2.617e-08	53386	77258	58749.1	NC_000004.12
rs4690421	chr4	175938607	176859758	T	C	0.269	0.259	1	0.0611045	0.0098	3.833e-10	53386	77258	58749.1	NC_000004.12
rs4692709	chr4	169307398	170228549	C	T	0.46	0.446	1	0.0495994	0.0086	8.895e-09	53386	77258	58749.1	NC_000004.12
rs6846161	chr4	175945308	176866459	A	G	0.253	0.243	1	0.0669014	0.0099	1.715e-11	53386	77258	58749.1	NC_000004.12
rs6849661	chr4	175796467	176717618	T	G	0.933	0.937	0.971	-0.112698	0.0179	3.02e-10	52493	75664	57604.4	NC_000004.12
rs7653924	chr4	169281711	170202862	C	T	0.502	0.518	0.987	-0.0499048	0.0087	7.854e-09	53386	77258	58749.1	NC_000004.12
rs7673823	chr4	175804069	176725220	G	A	0.933	0.937	0.984	-0.112005	0.0178	3.104e-10	52493	75664	57604.4	NC_000004.12
rs7675587	chr4	175804286	176725437	C	T	0.933	0.937	0.985	-0.112195	0.0178	2.953e-10	52493	75664	57604.4	NC_000004.12
rs7683893	chr4	169282216	170203367	T	C	0.502	0.517	0.988	-0.0497051	0.0086	8.948e-09	53386	77258	58749.1	NC_000004.12
rs7689303	chr4	169282620	170203771	T	G	0.502	0.518	0.988	-0.0497051	0.0086	9.153e-09	53386	77258	58749.1	NC_000004.12
rs7696555	chr4	169614960	170536111	T	A	0.484	0.47	0.987	0.0485997	0.0087	1.948e-08	53386	77258	58749.1	NC_000004.12
rs28376387	chr4	175802229	176723380	G	T	0.933	0.937	0.981	-0.111401	0.0178	3.941e-10	52493	75664	57604.4	NC_000004.12
rs28457258	chr4	175804842	176725993	G	A	0.933	0.937	0.985	-0.112396	0.0178	2.661e-10	52493	75664	57604.4	NC_000004.12
rs57346805	chr4	169382833	170303984	C	T	0.509	0.497	1	0.0479041	0.0086	2.361e-08	53386	77258	58749.1	NC_000004.12
rs61273788	chr4	169382622	170303773	G	T	0.508	0.497	1	0.0481995	0.0086	1.887e-08	53386	77258	58749.1	NC_000004.12
rs61379910	chr4	169407238	170328389	C	T	0.477	0.464	0.996	0.049704	0.0086	8.08e-09	53386	77258	58749.1	NC_000004.12
rs61405217	chr4	169401161	170322312	C	T	0.472	0.459	0.997	0.0499038	0.0086	7.025e-09	53386	77258	58749.1	NC_000004.12
rs41533650	chr4	175948101	176869252	G	A	0.776	0.785	0.999	-0.0697038	0.0104	2e-11	53386	77258	58749.1	NC_000004.12
rs56303376	chr4	169391480	170312631	G	A	0.479	0.465	0.999	0.0487997	0.0086	1.375e-08	53386	77258	58749.1	NC_000004.12
rs56719270	chr4	169383063	170304214	C	G	0.509	0.497	1	0.0481995	0.0086	1.951e-08	53386	77258	58749.1	NC_000004.12
rs78640136	chr4	175800268	176721419	A	G	0.937	0.942	0.975	-0.118401	0.0184	1.202e-10	52493	75664	57604.4	NC_000004.12
rs409273	chr5	138578193	137913882	A	G	0.385	0.396	0.99	-0.0542028	0.0089	1.044e-09	53386	77258	58749.1	NC_000005.10
rs462783	chr5	138536427	137872116	G	A	0.385	0.396	0.996	-0.053	0.0088	2.147e-09	53386	77258	58749.1	NC_000005.10
rs682164	chr5	139679004	139058589	A	G	0.651	0.665	0.993	-0.0501045	0.0091	3.665e-08	53386	77258	58749.1	NC_000005.10
rs891953	chr5	138612451	137948140	C	G	0.401	0.411	0.981	-0.0497051	0.0089	1.974e-08	53386	77258	58749.1	NC_000005.10
rs34165048	chr5	153203757	152583317	T	A	0.802	0.79	1.01	0.0582972	0.0106	4.276e-08	53386	77258	58749.1	NC_000005.10
rs34510678	chr5	139685250	139064835	C	T	0.651	0.667	0.996	-0.0523992	0.0091	8.371e-09	53386	77258	58749.1	NC_000005.10
rs34605934	chr5	153132894	152512454	C	A	0.802	0.79	0.989	0.061001	0.0107	1.336e-08	53386	77258	58749.1	NC_000005.10
rs34858014	chr5	138608317	137944006	C	T	0.406	0.416	0.992	-0.0492953	0.0088	2.017e-08	53386	77258	58749.1	NC_000005.10
rs35029802	chr5	153154179	152533739	G	T	0.802	0.79	1	0.059796	0.0107	2.038e-08	53386	77258	58749.1	NC_000005.10
rs35123781	chr5	139685595	139065180	A	G	0.65	0.666	0.994	-0.0525994	0.0091	7.422e-09	53386	77258	58749.1	NC_000005.10
rs6863497	chr5	152955874	152335434	A	G	0.768	0.756	0.989	0.0633972	0.0102	4.583e-10	53386	77258	58749.1	NC_000005.10
rs6872796	chr5	152571564	151951125	A	C	0.737	0.724	0.964	0.0575989	0.0099	5.681e-09	53386	77258	58749.1	NC_000005.10
rs6895969	chr5	152635648	152015208	G	A	0.743	0.73	0.997	0.0584953	0.0098	2.313e-09	53386	77258	58749.1	NC_000005.10
rs7378744	chr5	138581950	137917639	G	A	0.39	0.401	0.989	-0.0542978	0.0089	9.125e-10	53386	77258	58749.1	NC_000005.10
rs7702105	chr5	152904280	152283840	T	C	0.276	0.293	0.998	-0.0677008	0.0096	1.442e-12	53386	77258	58749.1	NC_000005.10
rs7702551	chr5	152900570	152280130	A	C	0.305	0.321	0.997	-0.0638028	0.0093	6.198e-12	53386	77258	58749.1	NC_000005.10
rs7714751	chr5	138513377	137849066	G	A	0.453	0.463	0.992	-0.0525046	0.0087	1.468e-09	53386	77258	58749.1	NC_000005.10
rs7736377	chr5	152930241	152309801	G	A	0.306	0.322	0.994	-0.0635044	0.0093	8.504e-12	53386	77258	58749.1	NC_000005.10
rs55826179	chr5	152783216	152162776	G	A	0.731	0.715	0.98	0.0633972	0.0097	6.876e-11	53386	77258	58749.1	NC_000005.10
rs55985421	chr5	138505574	137841263	A	G	0.453	0.463	0.988	-0.0529051	0.0087	1.129e-09	53386	77258	58749.1	NC_000005.10
rs56269251	chr5	152814534	152194094	A	G	0.733	0.717	0.991	0.0654974	0.0097	1.347e-11	53386	77258	58749.1	NC_000005.10
rs3849046	chr5	138515503	137851192	C	T	0.446	0.457	0.993	-0.052199	0.0087	1.828e-09	53386	77258	58749.1	NC_000005.10
rs4130911	chr5	152872101	152251661	A	G	0.353	0.367	1	-0.0562953	0.009	3.317e-10	53386	77258	58749.1	NC_000005.10
rs4478368	chr5	152912090	152291650	G	A	0.31	0.325	0.998	-0.060504	0.0092	5.924e-11	53386	77258	58749.1	NC_000005.10
rs4501386	chr5	152930718	152310278	G	T	0.35	0.363	0.997	-0.0523992	0.009	5.709e-09	53386	77258	58749.1	NC_000005.10
rs4557395	chr5	152583711	151963272	G	T	0.751	0.738	0.996	0.0574006	0.0099	6.603e-09	53386	77258	58749.1	NC_000005.10
rs4835691	chr5	138602884	137938573	G	T	0.393	0.404	0.99	-0.053	0.0088	2.028e-09	53386	77258	58749.1	NC_000005.10
rs4835692	chr5	138610062	137945751	C	G	0.403	0.412	0.99	-0.0492953	0.0088	2.258e-08	53386	77258	58749.1	NC_000005.10
rs4958318	chr5	152563493	151943054	C	T	0.735	0.722	0.992	0.0537967	0.0097	3.081e-08	53386	77258	58749.1	NC_000005.10
rs4958573	chr5	152712179	152091739	G	A	0.745	0.732	0.993	0.0551035	0.0098	2.102e-08	53386	77258	58749.1	NC_000005.10
rs4958574	chr5	152712341	152091901	C	T	0.745	0.732	0.993	0.0551035	0.0098	2.075e-08	53386	77258	58749.1	NC_000005.10
rs4958577	chr5	152757804	152137364	C	T	0.73	0.715	0.983	0.063003	0.0097	8.518e-11	53386	77258	58749.1	NC_000005.10
rs4958592	chr5	152908662	152288222	A	G	0.305	0.321	0.998	-0.0636003	0.0093	7.346e-12	53386	77258	58749.1	NC_000005.10
rs4958594	chr5	152919396	152298956	C	T	0.35	0.363	0.999	-0.052199	0.009	6.148e-09	53386	77258	58749.1	NC_000005.10
rs4958599	chr5	152958501	152338061	A	G	0.769	0.755	0.986	0.0653007	0.0102	1.452e-10	53386	77258	58749.1	NC_000005.10
rs68128065	chr5	138590778	137926467	T	C	0.389	0.4	0.989	-0.0542028	0.0089	9.595e-10	53386	77258	58749.1	NC_000005.10
rs72795389	chr5	152564957	151944518	C	T	0.75	0.737	0.993	0.0584953	0.0099	3.328e-09	53386	77258	58749.1	NC_000005.10
rs72795394	chr5	152569029	151948590	G	T	0.75	0.737	0.994	0.0582029	0.0099	3.916e-09	53386	77258	58749.1	NC_000005.10
rs72797211	chr5	152579956	151959517	T	A	0.751	0.738	0.996	0.0572967	0.0099	7.025e-09	53386	77258	58749.1	NC_000005.10
rs72797233	chr5	152613205	151992765	A	G	0.751	0.738	0.997	0.0569	0.0099	8.769e-09	53386	77258	58749.1	NC_000005.10
rs72797237	chr5	152618903	151998463	A	C	0.751	0.738	0.996	0.0569	0.0099	8.672e-09	53386	77258	58749.1	NC_000005.10
rs72797241	chr5	152619850	151999410	G	A	0.751	0.738	0.996	0.0569	0.0099	8.96e-09	53386	77258	58749.1	NC_000005.10
rs72797251	chr5	152631439	152010999	G	A	0.751	0.738	0.996	0.0569	0.0099	8.858e-09	53386	77258	58749.1	NC_000005.10
rs72797262	chr5	152638728	152018288	C	A	0.751	0.738	0.997	0.0563992	0.0099	1.152e-08	53386	77258	58749.1	NC_000005.10
rs72797296	chr5	152664885	152044445	G	A	0.751	0.738	0.995	0.0565032	0.0099	1.11e-08	53386	77258	58749.1	NC_000005.10
rs72799107	chr5	152673844	152053404	C	T	0.751	0.739	0.995	0.0567016	0.0099	9.929e-09	53386	77258	58749.1	NC_000005.10
rs72799126	chr5	152705313	152084873	T	C	0.744	0.732	0.993	0.0544977	0.0098	2.962e-08	53386	77258	58749.1	NC_000005.10
rs72799138	chr5	152716955	152096515	G	T	0.745	0.732	0.992	0.0560967	0.0098	1.203e-08	53386	77258	58749.1	NC_000005.10
rs72799143	chr5	152721189	152100749	A	G	0.731	0.716	0.984	0.0608034	0.0097	3.699e-10	53386	77258	58749.1	NC_000005.10
rs72799157	chr5	152739856	152119416	C	A	0.73	0.715	0.984	0.0618004	0.0097	1.829e-10	53386	77258	58749.1	NC_000005.10
rs72799160	chr5	152749963	152129523	C	T	0.73	0.715	0.983	0.0621012	0.0097	1.516e-10	53386	77258	58749.1	NC_000005.10
rs72799168	chr5	152761436	152140996	T	A	0.73	0.715	0.983	0.0627025	0.0097	1.001e-10	53386	77258	58749.1	NC_000005.10
rs72799172	chr5	152768811	152148371	A	G	0.73	0.715	0.981	0.0625991	0.0097	1.098e-10	53386	77258	58749.1	NC_000005.10
rs72799183	chr5	152794255	152173815	G	A	0.731	0.715	0.981	0.0633972	0.0097	6.798e-11	53386	77258	58749.1	NC_000005.10
rs72799185	chr5	152802510	152182070	C	A	0.724	0.709	0.986	0.0632001	0.0096	5.153e-11	53386	77258	58749.1	NC_000005.10
rs72799186	chr5	152802561	152182121	G	T	0.724	0.709	0.986	0.0627025	0.0096	7.127e-11	53386	77258	58749.1	NC_000005.10
rs72799189	chr5	152807040	152186600	T	C	0.724	0.709	0.987	0.0627964	0.0096	6.648e-11	53386	77258	58749.1	NC_000005.10
rs72799201	chr5	152812435	152191995	C	T	0.733	0.717	0.991	0.0654974	0.0097	1.364e-11	53386	77258	58749.1	NC_000005.10
rs72801026	chr5	152824342	152203902	C	T	0.728	0.712	0.993	0.0636037	0.0096	3.816e-11	53386	77258	58749.1	NC_000005.10
rs72802841	chr5	152826405	152205965	C	G	0.728	0.712	0.992	0.0642041	0.0096	2.489e-11	53386	77258	58749.1	NC_000005.10
rs72802874	chr5	152860603	152240163	C	T	0.724	0.706	0.996	0.0686955	0.0096	6.823e-13	53386	77258	58749.1	NC_000005.10
rs72802883	chr5	152867047	152246607	A	C	0.724	0.706	0.997	0.0686955	0.0096	6.637e-13	53386	77258	58749.1	NC_000005.10
rs72802893	chr5	152876625	152256185	A	G	0.724	0.706	0.998	0.0680044	0.0096	1.08e-12	53386	77258	58749.1	NC_000005.10
rs72804758	chr5	152879870	152259430	C	T	0.724	0.707	0.998	0.067696	0.0096	1.387e-12	53386	77258	58749.1	NC_000005.10
rs72804766	chr5	152894327	152273887	C	T	0.725	0.707	0.997	0.0682006	0.0096	1.024e-12	53386	77258	58749.1	NC_000005.10
rs72804778	chr5	152930047	152309607	G	A	0.724	0.707	0.995	0.0676026	0.0096	1.705e-12	53386	77258	58749.1	NC_000005.10
rs72804801	chr5	152951471	152331031	C	A	0.77	0.757	0.993	0.064401	0.0102	2.386e-10	53386	77258	58749.1	NC_000005.10
rs72806705	chr5	152955281	152334841	C	T	0.769	0.756	0.989	0.0645041	0.0102	2.236e-10	53386	77258	58749.1	NC_000005.10
rs72806713	chr5	152963109	152342669	C	T	0.792	0.78	0.994	0.0619038	0.0105	4.185e-09	53386	77258	58749.1	NC_000005.10
rs28514417	chr6	29799192	29766969	G	A	0.705	0.697	0.953	0.0575989	0.0097	2.711e-09	53386	77258	58749.1	NC_000006.12
rs28551159	chr6	26376140	26376368	A	G	0.904	0.889	1	0.147601	0.0142	2.856e-25	53386	77258	58749.1	NC_000006.12
rs33932084	chr6	28301047	28268824	A	G	0.927	0.91	1	0.206502	0.016	2.565e-38	53386	77258	58749.1	NC_000006.12
rs34038546	chr6	27639881	27607660	C	A	0.926	0.909	0.996	0.208598	0.0159	3.018e-39	53386	77258	58749.1	NC_000006.12
rs34043431	chr6	25874856	25875084	T	C	0.938	0.925	0.994	0.166099	0.0173	7.05e-22	52993	76568	58248.4	NC_000006.12
rs34064842	chr6	27720846	27688625	G	T	0.926	0.909	1	0.208298	0.0159	2.708e-39	53386	77258	58749.1	NC_000006.12
rs34071253	chr6	27424023	27391802	C	T	0.928	0.912	1	0.206803	0.0161	5.598e-38	53386	77258	58749.1	NC_000006.12
rs34104395	chr6	26478024	26478252	C	T	0.919	0.904	1.01	0.168603	0.0153	2.814e-28	53386	77258	58749.1	NC_000006.12
rs34105070	chr6	27593026	27560805	C	T	0.926	0.909	0.998	0.208996	0.0159	1.831e-39	53386	77258	58749.1	NC_000006.12
rs34107459	chr6	26328125	26328353	T	C	0.935	0.92	0.996	0.190802	0.0168	8.936e-30	53386	77258	58749.1	NC_000006.12
rs34131763	chr6	28107222	28075000	A	C	0.796	0.78	1	0.086297	0.0105	2.326e-16	53386	77258	58749.1	NC_000006.12
rs34148261	chr6	26511516	26511744	G	C	0.919	0.904	1.01	0.167698	0.0153	6.269e-28	53386	77258	58749.1	NC_000006.12
rs34166054	chr6	28098023	28065801	T	C	0.928	0.911	1	0.2069	0.016	3.967e-38	53386	77258	58749.1	NC_000006.12
rs34177106	chr6	28661733	28629510	T	G	0.745	0.732	0.969	0.071902	0.01	6.052e-13	53386	77258	58749.1	NC_000006.12
rs34194357	chr6	27850757	27818535	A	G	0.926	0.909	1	0.208403	0.0159	2.105e-39	53386	77258	58749.1	NC_000006.12
rs34196306	chr6	27457865	27425644	G	C	0.933	0.917	0.981	0.2134	0.0167	1.622e-37	53386	77258	58749.1	NC_000006.12
rs34197618	chr6	26083291	26083519	T	C	0.938	0.925	0.991	0.171699	0.0173	3.752e-23	52993	76568	58248.4	NC_000006.12
rs34229567	chr6	26588293	26588521	C	T	0.905	0.889	1	0.158498	0.0143	1.115e-28	53386	77258	58749.1	NC_000006.12
rs34243448	chr6	28225324	28193102	C	A	0.928	0.912	0.999	0.2079	0.0161	2.915e-38	53386	77258	58749.1	NC_000006.12
rs34246779	chr6	26548984	26549212	G	A	0.919	0.904	1	0.167698	0.0153	7.241e-28	53386	77258	58749.1	NC_000006.12
rs34273322	chr6	26415181	26415409	T	A	0.905	0.889	1	0.153502	0.0143	4.994e-27	53386	77258	58749.1	NC_000006.12
rs34295134	chr6	27860373	27828151	T	A	0.907	0.892	1	0.171202	0.0144	1.587e-32	53386	77258	58749.1	NC_000006.12
rs34313099	chr6	26489379	26489607	C	T	0.843	0.829	1	0.112301	0.0116	4.986e-22	53386	77258	58749.1	NC_000006.12
rs34388707	chr6	27082617	27050396	A	G	0.85	0.835	1	0.124304	0.0119	9.864e-26	53386	77258	58749.1	NC_000006.12
rs34388845	chr6	28610509	28578286	A	G	0.824	0.811	0.974	0.108603	0.0113	1.079e-21	53386	77258	58749.1	NC_000006.12
rs34391493	chr6	26022420	26022648	A	C	0.897	0.884	0.956	0.123597	0.0141	2.412e-18	53386	77258	58749.1	NC_000006.12
rs34396849	chr6	28283178	28250955	A	C	0.927	0.911	0.998	0.203602	0.016	4.597e-37	53386	77258	58749.1	NC_000006.12
rs34409918	chr6	27717569	27685348	A	G	0.926	0.909	1	0.207997	0.0159	3.619e-39	53386	77258	58749.1	NC_000006.12
rs34432857	chr6	27718046	27685825	G	A	0.926	0.909	1	0.208298	0.0159	2.673e-39	53386	77258	58749.1	NC_000006.12
rs34436535	chr6	26370137	26370365	G	C	0.903	0.889	1	0.144403	0.0142	1.956e-24	53386	77258	58749.1	NC_000006.12
rs34466819	chr6	28098215	28065993	T	C	0.796	0.78	1	0.0865996	0.0105	1.796e-16	53386	77258	58749.1	NC_000006.12
rs34470113	chr6	28640218	28607995	C	T	0.777	0.762	0.969	0.0762015	0.0104	2.859e-13	53386	77258	58749.1	NC_000006.12
rs34477097	chr6	28229408	28197186	C	T	0.786	0.771	0.997	0.0728972	0.0104	2.203e-12	53386	77258	58749.1	NC_000006.12
rs34493019	chr6	25714731	25714959	A	G	0.938	0.926	0.972	0.162799	0.0174	8.636e-21	53386	77258	58749.1	NC_000006.12
rs34505829	chr6	28165461	28133239	A	T	0.928	0.911	1	0.206803	0.016	4.443e-38	53386	77258	58749.1	NC_000006.12
rs34513104	chr6	28375566	28343343	G	A	0.717	0.702	1	0.0799012	0.0095	4.103e-17	53386	77258	58749.1	NC_000006.12
rs34525648	chr6	25914625	25914853	G	A	0.914	0.902	1	0.122501	0.0149	2.446e-16	53386	77258	58749.1	NC_000006.12
rs34546986	chr6	28394532	28362309	G	A	0.927	0.911	1	0.205501	0.016	7.208e-38	53386	77258	58749.1	NC_000006.12
rs34550936	chr6	26361757	26361985	A	G	0.903	0.889	1	0.143797	0.0142	2.992e-24	53386	77258	58749.1	NC_000006.12
rs34556183	chr6	28616998	28584775	A	G	0.761	0.746	0.972	0.087003	0.0102	1.08e-17	53386	77258	58749.1	NC_000006.12
rs34565965	chr6	26350582	26350810	T	A	0.788	0.773	0.996	0.0660967	0.0105	2.662e-10	53386	77258	58749.1	NC_000006.12
rs34569761	chr6	26334078	26334306	A	G	0.911	0.899	0.943	0.150401	0.0153	7.473e-23	53386	77258	58749.1	NC_000006.12
rs34573979	chr6	27512747	27480526	C	T	0.927	0.911	0.993	0.206201	0.016	7.92e-38	53386	77258	58749.1	NC_000006.12
rs34582964	chr6	25702960	25703188	G	A	0.771	0.762	0.992	0.0558036	0.0102	4.213e-08	53386	77258	58749.1	NC_000006.12
rs34588114	chr6	28112850	28080628	C	A	0.928	0.911	1	0.206697	0.016	4.593e-38	53386	77258	58749.1	NC_000006.12
rs34589724	chr6	25703058	25703286	T	G	0.771	0.762	0.992	0.0558036	0.0102	4.235e-08	53386	77258	58749.1	NC_000006.12
rs34613987	chr6	27465250	27433029	C	T	0.918	0.902	1	0.1901	0.0152	7.798e-36	53386	77258	58749.1	NC_000006.12
rs34622023	chr6	26361891	26362119	A	T	0.903	0.889	1	0.143901	0.0142	2.943e-24	53386	77258	58749.1	NC_000006.12
rs34661125	chr6	28314117	28281894	G	A	0.926	0.91	1	0.2021	0.0159	5.567e-37	53386	77258	58749.1	NC_000006.12
rs34661691	chr6	26173250	26173478	T	G	0.892	0.879	0.982	0.143303	0.0137	1.486e-25	53386	77258	58749.1	NC_000006.12
rs34662244	chr6	28106103	28073881	G	A	0.928	0.911	1	0.2069	0.016	3.834e-38	53386	77258	58749.1	NC_000006.12
rs34676049	chr6	28485841	28453618	T	G	0.927	0.911	0.985	0.208103	0.0161	4.152e-38	53386	77258	58749.1	NC_000006.12
rs34706883	chr6	27837477	27805255	A	C	0.926	0.909	1	0.209402	0.0159	1.052e-39	53386	77258	58749.1	NC_000006.12
rs34718920	chr6	27816163	27783941	C	T	0.926	0.909	1	0.209101	0.0159	1.302e-39	53386	77258	58749.1	NC_000006.12
rs34752872	chr6	27715465	27683244	A	T	0.779	0.763	1	0.0923968	0.0102	1.925e-19	53386	77258	58749.1	NC_000006.12
rs34765154	chr6	28162672	28130450	G	A	0.928	0.911	1	0.206803	0.016	4.61e-38	53386	77258	58749.1	NC_000006.12
rs34781270	chr6	26592809	26593037	A	G	0.919	0.904	1	0.168299	0.0153	4.123e-28	53386	77258	58749.1	NC_000006.12
rs34783558	chr6	27203921	27171700	T	C	0.849	0.834	0.993	0.124101	0.0119	1.17e-25	53386	77258	58749.1	NC_000006.12
rs34787248	chr6	28230108	28197886	C	T	0.842	0.828	0.996	0.0994018	0.0116	1.193e-17	53386	77258	58749.1	NC_000006.12
rs34788973	chr6	27911422	27879200	C	A	0.927	0.911	0.998	0.2052	0.016	1.38e-37	53386	77258	58749.1	NC_000006.12
rs34791189	chr6	26035578	26035806	G	A	0.907	0.895	0.999	0.124401	0.0144	6.071e-18	53386	77258	58749.1	NC_000006.12
rs7206	chr6	28233360	28201138	A	G	0.641	0.628	1	0.0669014	0.0089	7.029e-14	53386	77258	58749.1	NC_000006.12
rs29218	chr6	29639652	29607429	A	G	0.806	0.792	0.99	0.0944007	0.0108	3.009e-18	53386	77258	58749.1	NC_000006.12
rs276369	chr6	27951465	27919243	A	T	0.653	0.641	1	0.0701975	0.009	7.444e-15	53386	77258	58749.1	NC_000006.12
rs276371	chr6	27942930	27910708	A	T	0.653	0.641	1	0.0704957	0.009	5.753e-15	53386	77258	58749.1	NC_000006.12
rs356954	chr6	30015761	29983538	T	C	0.731	0.72	0.944	0.0575989	0.01	9.461e-09	53028	76579	58280.3	NC_000006.12
rs356969	chr6	30009368	29977145	G	C	0.731	0.72	0.944	0.0575045	0.01	9.993e-09	53028	76579	58280.3	NC_000006.12
rs356971	chr6	30012020	29979797	T	G	0.846	0.834	0.949	0.103098	0.0123	3.882e-17	53028	76579	58280.3	NC_000006.12
rs369073	chr6	29972077	29939854	C	T	0.846	0.834	0.95	0.102999	0.0123	4.282e-17	53028	76579	58280.3	NC_000006.12
rs370155	chr6	27814253	27782031	T	G	0.907	0.891	1	0.172801	0.0144	3.506e-33	53386	77258	58749.1	NC_000006.12
rs370631	chr6	29764967	29732744	T	C	0.745	0.73	0.979	0.0852966	0.0099	8.522e-18	53386	77258	58749.1	NC_000006.12
rs374317	chr6	29676263	29644040	C	T	0.788	0.774	1	0.0858015	0.0104	1.558e-16	53386	77258	58749.1	NC_000006.12
rs376253	chr6	29946756	29914533	G	A	0.784	0.774	0.946	0.0667985	0.0108	5.764e-10	53386	77258	58749.1	NC_000006.12
rs376316	chr6	29910413	29878190	T	C	0.818	0.806	0.92	0.1067	0.0116	5.235e-20	53386	77258	58749.1	NC_000006.12
rs376319	chr6	29676856	29644633	C	T	0.788	0.774	1	0.0857005	0.0104	1.64e-16	53386	77258	58749.1	NC_000006.12
rs379157	chr6	29388810	29356587	G	A	0.441	0.45	0.949	-0.0584027	0.009	7.817e-11	53028	76579	58280.3	NC_000006.12
rs380914	chr6	28602172	28569949	C	T	0.563	0.547	0.98	0.0653007	0.0088	9.899e-14	53386	77258	58749.1	NC_000006.12
rs381808	chr6	28894392	28862169	T	A	0.505	0.493	0.949	0.0518047	0.0089	5.105e-09	53386	77258	58749.1	NC_000006.12
rs385492	chr6	29681770	29649547	T	C	0.464	0.46	1	0.0515008	0.0087	2.814e-09	53386	77258	58749.1	NC_000006.12
rs385816	chr6	29512447	29480224	G	A	0.908	0.893	0.956	0.165599	0.015	2.079e-28	53386	77258	58749.1	NC_000006.12
rs386628	chr6	28816619	28784396	C	T	0.506	0.494	0.948	0.0517002	0.0089	5.497e-09	53386	77258	58749.1	NC_000006.12
rs387640	chr6	29677993	29645770	A	G	0.788	0.774	1	0.0855995	0.0104	1.754e-16	53386	77258	58749.1	NC_000006.12
rs388035	chr6	28912852	28880629	T	C	0.505	0.493	0.946	0.052099	0.0089	4.235e-09	53386	77258	58749.1	NC_000006.12
rs389600	chr6	29929222	29896999	C	T	0.844	0.831	0.93	0.108397	0.0123	1.051e-18	53386	77258	58749.1	NC_000006.12
rs393431	chr6	28865395	28833172	A	G	0.505	0.493	0.95	0.0515008	0.0089	6.353e-09	53386	77258	58749.1	NC_000006.12
rs396660	chr6	29678388	29646165	C	T	0.707	0.697	1.01	0.0555955	0.0094	3.207e-09	53386	77258	58749.1	NC_000006.12
rs401241	chr6	29939038	29906815	T	C	0.853	0.839	0.949	0.115398	0.0124	1.348e-20	53386	77258	58749.1	NC_000006.12
rs401618	chr6	29982433	29950210	A	G	0.731	0.72	0.945	0.0575989	0.01	9.299e-09	53028	76579	58280.3	NC_000006.12
rs401754	chr6	27814760	27782538	T	A	0.909	0.894	0.983	0.174701	0.0147	1.927e-32	53386	77258	58749.1	NC_000006.12
rs404240	chr6	29556180	29523957	A	G	0.92	0.904	0.954	0.186098	0.0159	1.192e-31	53386	77258	58749.1	NC_000006.12
rs408623	chr6	29551777	29519554	G	T	0.92	0.904	0.952	0.1855	0.0159	2.009e-31	53386	77258	58749.1	NC_000006.12
rs410106	chr6	28604282	28572059	G	T	0.716	0.701	0.983	0.0912018	0.0096	2.157e-21	53386	77258	58749.1	NC_000006.12
rs413158	chr6	28865665	28833442	A	G	0.52	0.507	0.948	0.0517002	0.0089	5.626e-09	53386	77258	58749.1	NC_000006.12
rs413670	chr6	29558785	29526562	G	A	0.92	0.904	0.953	0.186197	0.0159	1.237e-31	53386	77258	58749.1	NC_000006.12
rs413985	chr6	29926823	29894600	G	T	0.843	0.83	0.932	0.108397	0.0122	7.915e-19	53386	77258	58749.1	NC_000006.12
rs414205	chr6	28558642	28526419	G	C	0.561	0.546	0.983	0.0633972	0.0088	4.485e-13	53386	77258	58749.1	NC_000006.12
rs414745	chr6	28558878	28526655	A	C	0.716	0.701	0.989	0.0898955	0.0096	5.417e-21	53386	77258	58749.1	NC_000006.12
rs416568	chr6	29679851	29647628	T	A	0.727	0.717	1	0.0600974	0.0096	3.769e-10	53386	77258	58749.1	NC_000006.12
rs418092	chr6	28566169	28533946	C	T	0.717	0.702	0.989	0.0900966	0.0096	4.662e-21	53386	77258	58749.1	NC_000006.12
rs418204	chr6	28595180	28562957	G	A	0.716	0.701	0.983	0.0908	0.0096	2.888e-21	53386	77258	58749.1	NC_000006.12
rs420478	chr6	28565488	28533265	T	C	0.565	0.549	0.984	0.0653007	0.0088	8.401e-14	53386	77258	58749.1	NC_000006.12
rs422331	chr6	28843040	28810817	C	T	0.642	0.628	0.951	0.0605964	0.0092	4.458e-11	53386	77258	58749.1	NC_000006.12
rs426483	chr6	29974813	29942590	C	T	0.712	0.701	0.945	0.0582972	0.0098	2.788e-09	53028	76579	58280.3	NC_000006.12
rs427236	chr6	29692300	29660077	T	C	0.457	0.454	0.995	0.049999	0.0087	8.783e-09	53386	77258	58749.1	NC_000006.12
rs429479	chr6	29404546	29372323	A	G	0.916	0.9	0.956	0.178498	0.0155	1.356e-30	53386	77258	58749.1	NC_000006.12
rs429511	chr6	29957054	29924831	T	C	0.847	0.834	0.943	0.104999	0.0123	1.067e-17	53386	77258	58749.1	NC_000006.12
rs436827	chr6	28589356	28557133	T	A	0.561	0.546	0.978	0.0650009	0.0088	1.248e-13	53386	77258	58749.1	NC_000006.12
rs439935	chr6	29940184	29907961	G	C	0.853	0.839	0.949	0.115701	0.0124	1.077e-20	53386	77258	58749.1	NC_000006.12
rs442439	chr6	28605229	28573006	G	A	0.696	0.682	0.981	0.0813956	0.0094	6.451e-18	53386	77258	58749.1	NC_000006.12
rs442694	chr6	29388910	29356687	G	T	0.922	0.906	0.954	0.186903	0.016	2.001e-31	53386	77258	58749.1	NC_000006.12
rs448380	chr6	29679768	29647545	T	C	0.788	0.774	1	0.0854986	0.0104	1.923e-16	53386	77258	58749.1	NC_000006.12
rs448489	chr6	29679865	29647642	T	C	0.788	0.774	1	0.0854986	0.0104	1.937e-16	53386	77258	58749.1	NC_000006.12
rs464312	chr6	27999813	27967591	T	A	0.785	0.77	1	0.0880017	0.0103	1.551e-17	53386	77258	58749.1	NC_000006.12
rs469228	chr6	28002926	27970704	A	G	0.786	0.771	1	0.0876995	0.0104	2.924e-17	53386	77258	58749.1	NC_000006.12
rs483143	chr6	27878966	27846744	G	C	0.91	0.895	1	0.1718	0.0146	7.051e-32	53386	77258	58749.1	NC_000006.12
rs493161	chr6	27882936	27850714	A	T	0.91	0.895	1	0.170999	0.0146	1.477e-31	53386	77258	58749.1	NC_000006.12
rs501220	chr6	25872797	25873025	C	A	0.886	0.875	0.999	0.100904	0.0133	3.097e-14	53386	77258	58749.1	NC_000006.12
rs510987	chr6	27879739	27847517	G	A	0.759	0.744	1	0.0690035	0.01	4.62e-12	53386	77258	58749.1	NC_000006.12
rs523383	chr6	25869620	25869848	A	G	0.886	0.875	0.999	0.100696	0.0133	3.597e-14	53386	77258	58749.1	NC_000006.12
rs526983	chr6	28847436	28815213	T	G	0.52	0.508	0.948	0.0515957	0.0089	6.052e-09	53386	77258	58749.1	NC_000006.12
rs536704	chr6	28124825	28092603	T	G	0.745	0.728	1	0.0753023	0.0098	1.349e-14	53386	77258	58749.1	NC_000006.12
rs544277	chr6	28886995	28854772	T	C	0.634	0.621	0.951	0.059504	0.0092	7.93e-11	53386	77258	58749.1	NC_000006.12
rs548987	chr6	25869143	25869371	G	C	0.886	0.875	0.999	0.100696	0.0133	3.54e-14	53386	77258	58749.1	NC_000006.12
rs555460	chr6	25870427	25870655	C	T	0.886	0.875	0.999	0.100696	0.0133	3.492e-14	53386	77258	58749.1	NC_000006.12
rs556339	chr6	25870517	25870745	C	T	0.761	0.751	0.994	0.058599	0.01	5.235e-09	53386	77258	58749.1	NC_000006.12
rs557042	chr6	27877351	27845129	C	T	0.91	0.895	1	0.170898	0.0146	1.622e-31	53386	77258	58749.1	NC_000006.12
rs573179	chr6	27881898	27849676	C	A	0.803	0.788	1	0.0861043	0.0107	7.897e-16	53386	77258	58749.1	NC_000006.12
rs629444	chr6	25885586	25885814	C	T	0.902	0.891	1	0.109401	0.0142	1.186e-14	53386	77258	58749.1	NC_000006.12
rs651578	chr6	25873655	25873883	T	C	0.775	0.766	0.994	0.0590045	0.0102	8.552e-09	53386	77258	58749.1	NC_000006.12
rs707907	chr6	28323463	28291240	A	G	0.703	0.692	1	0.0778033	0.0094	1.25e-16	53386	77258	58749.1	NC_000006.12
rs707910	chr6	29942886	29910663	G	A	0.853	0.84	0.948	0.114899	0.0124	2.025e-20	53386	77258	58749.1	NC_000006.12
rs714470	chr6	29223634	29191411	C	A	0.415	0.43	0.955	-0.0575973	0.009	1.49e-10	53028	76579	58280.3	NC_000006.12
rs719746	chr6	29213823	29181600	T	G	0.487	0.498	0.954	-0.0536962	0.0089	1.506e-09	53028	76579	58280.3	NC_000006.12
rs720831	chr6	29316741	29284518	A	G	0.351	0.364	0.946	-0.060196	0.0093	8.799e-11	53386	77258	58749.1	NC_000006.12
rs733839	chr6	29750317	29718094	G	A	0.547	0.54	0.978	0.0524027	0.0087	2.071e-09	53386	77258	58749.1	NC_000006.12
rs735765	chr6	28202519	28170297	G	A	0.88	0.865	0.999	0.143503	0.013	1.773e-28	53386	77258	58749.1	NC_000006.12
rs739780	chr6	29812844	29780621	C	G	0.652	0.646	0.954	0.0567961	0.0093	9.869e-10	53386	77258	58749.1	NC_000006.12
rs740621	chr6	28430010	28397787	A	G	0.719	0.704	1	0.0797996	0.0095	5.014e-17	53386	77258	58749.1	NC_000006.12
rs740622	chr6	28430514	28398291	T	C	0.719	0.704	1	0.0800027	0.0095	4.31e-17	53386	77258	58749.1	NC_000006.12
rs742046	chr6	27771475	27739254	T	C	0.78	0.764	1	0.0951011	0.0103	1.855e-20	53386	77258	58749.1	NC_000006.12
rs753544	chr6	29812752	29780529	C	T	0.714	0.705	0.951	0.0577971	0.0098	3.388e-09	53386	77258	58749.1	NC_000006.12
rs760587	chr6	27772521	27740300	C	A	0.796	0.778	1	0.0976982	0.0105	1.51e-20	53386	77258	58749.1	NC_000006.12
rs760804	chr6	29203262	29171039	C	T	0.816	0.799	0.947	0.0940002	0.0113	8.785e-17	53386	77258	58749.1	NC_000006.12
rs763008	chr6	28947643	28915420	C	T	0.506	0.494	0.947	0.052896	0.0089	2.443e-09	53386	77258	58749.1	NC_000006.12
rs763009	chr6	28947331	28915108	T	C	0.497	0.485	0.942	0.0558982	0.0089	3.367e-10	53386	77258	58749.1	NC_000006.12
rs766092	chr6	27400252	27368031	T	C	0.257	0.248	1	0.0567016	0.0099	1.061e-08	53386	77258	58749.1	NC_000006.12
rs811041	chr6	26225804	26226032	C	G	0.679	0.693	0.99	-0.0596014	0.0093	1.813e-10	53386	77258	58749.1	NC_000006.12
rs853676	chr6	28331910	28299687	C	T	0.871	0.858	0.997	0.123102	0.0126	1.698e-22	53386	77258	58749.1	NC_000006.12
rs853679	chr6	28329086	28296863	C	A	0.871	0.859	0.999	0.1238	0.0126	1.059e-22	53386	77258	58749.1	NC_000006.12
rs853681	chr6	28328873	28296650	C	A	0.871	0.859	0.999	0.1238	0.0126	1.091e-22	53386	77258	58749.1	NC_000006.12
rs853682	chr6	28328098	28295875	T	C	0.871	0.859	0.999	0.1238	0.0126	1.104e-22	53386	77258	58749.1	NC_000006.12
rs853684	chr6	28326773	28294550	T	C	0.637	0.624	1	0.0694981	0.0089	6.652e-15	53386	77258	58749.1	NC_000006.12
rs853685	chr6	28321008	28288785	C	T	0.871	0.858	0.999	0.123898	0.0126	9.231e-23	53386	77258	58749.1	NC_000006.12
rs853694	chr6	28311323	28279100	A	T	0.872	0.859	0.999	0.1235	0.0126	1.479e-22	53386	77258	58749.1	NC_000006.12
rs858964	chr6	27174835	27142614	C	G	0.323	0.335	0.995	-0.0640053	0.0092	3.029e-12	53386	77258	58749.1	NC_000006.12
rs858977	chr6	27191791	27159570	C	A	0.398	0.407	0.989	-0.052199	0.0088	3.25e-09	53386	77258	58749.1	NC_000006.12
rs868987	chr6	28142370	28110148	C	T	0.798	0.782	1	0.0880017	0.0106	7.894e-17	53386	77258	58749.1	NC_000006.12
rs885932	chr6	29869730	29837507	G	A	0.854	0.84	0.944	0.116796	0.0125	6.833e-21	53386	77258	58749.1	NC_000006.12
rs885933	chr6	29869381	29837158	C	T	0.858	0.845	0.92	0.1194	0.0128	8.685e-21	53386	77258	58749.1	NC_000006.12
rs885937	chr6	29801286	29769063	T	A	0.655	0.648	0.956	0.0572023	0.0093	7.795e-10	53386	77258	58749.1	NC_000006.12
rs885938	chr6	29771545	29739322	A	C	0.714	0.705	0.959	0.0572023	0.0097	4.136e-09	53386	77258	58749.1	NC_000006.12
rs885939	chr6	29771495	29739272	T	C	0.714	0.705	0.959	0.0572023	0.0097	4.076e-09	53386	77258	58749.1	NC_000006.12
rs885940	chr6	29771280	29739057	C	T	0.714	0.705	0.959	0.0572023	0.0097	3.932e-09	53386	77258	58749.1	NC_000006.12
rs885941	chr6	29742603	29710380	C	T	0.688	0.677	0.991	0.0628997	0.0093	1.306e-11	53386	77258	58749.1	NC_000006.12
rs885942	chr6	29742172	29709949	C	T	0.749	0.734	0.989	0.0852966	0.0099	6.916e-18	53386	77258	58749.1	NC_000006.12
rs885943	chr6	29742035	29709812	C	T	0.749	0.734	0.989	0.0851037	0.0099	8.106e-18	53386	77258	58749.1	NC_000006.12
rs885944	chr6	29742017	29709794	C	T	0.749	0.734	0.989	0.0852966	0.0099	6.5e-18	53386	77258	58749.1	NC_000006.12
rs885946	chr6	29728880	29696657	T	C	0.788	0.774	0.995	0.0887981	0.0105	2.165e-17	53386	77258	58749.1	NC_000006.12
rs909720	chr6	29800690	29768467	T	G	0.657	0.65	0.949	0.0575045	0.0093	7.558e-10	53386	77258	58749.1	NC_000006.12
rs915670	chr6	29830642	29798419	G	A	0.714	0.705	0.947	0.0580991	0.0098	3.13e-09	53386	77258	58749.1	NC_000006.12
rs916403	chr6	28440481	28408258	A	G	0.562	0.545	1	0.0670977	0.0087	1.091e-14	53386	77258	58749.1	NC_000006.12
rs2735064	chr6	29988628	29956405	G	A	0.731	0.72	0.944	0.0579009	0.01	8.055e-09	53028	76579	58280.3	NC_000006.12
rs2735066	chr6	29983952	29951729	A	G	0.733	0.722	0.945	0.0575989	0.01	9.963e-09	53028	76579	58280.3	NC_000006.12
rs2735067	chr6	29983329	29951106	A	G	0.731	0.72	0.945	0.0575045	0.01	9.833e-09	53028	76579	58280.3	NC_000006.12
rs2735078	chr6	29973623	29941400	A	G	0.712	0.701	0.944	0.0577027	0.0098	4.095e-09	53028	76579	58280.3	NC_000006.12
rs2735086	chr6	29958415	29926192	G	T	0.714	0.704	0.944	0.0572023	0.0098	6.121e-09	53028	76579	58280.3	NC_000006.12
rs2743555	chr6	28273304	28241081	G	A	0.875	0.861	1	0.133901	0.0127	7.626e-26	53386	77258	58749.1	NC_000006.12
rs2743942	chr6	29787284	29755061	C	T	0.773	0.761	0.962	0.076498	0.0104	2.175e-13	53386	77258	58749.1	NC_000006.12
rs2744301	chr6	25322915	25323143	G	T	0.952	0.944	0.981	0.159803	0.0196	4e-16	53386	77258	58749.1	NC_000006.12
rs2746149	chr6	29467578	29435355	T	C	0.919	0.903	0.957	0.183904	0.0158	2.425e-31	53386	77258	58749.1	NC_000006.12
rs2746150	chr6	29474924	29442701	C	T	0.921	0.906	0.958	0.185201	0.016	4.058e-31	53386	77258	58749.1	NC_000006.12
rs2747421	chr6	29677341	29645118	G	C	0.788	0.774	1	0.0857005	0.0104	1.712e-16	53386	77258	58749.1	NC_000006.12
rs2747428	chr6	29680349	29648126	C	G	0.789	0.776	0.999	0.086196	0.0104	1.572e-16	53386	77258	58749.1	NC_000006.12
rs2747429	chr6	29680600	29648377	T	C	0.788	0.774	1	0.0859024	0.0104	1.455e-16	53386	77258	58749.1	NC_000006.12
rs2747430	chr6	29680729	29648506	G	A	0.707	0.697	1	0.0558036	0.0094	2.906e-09	53386	77258	58749.1	NC_000006.12
rs2747456	chr6	29688639	29656416	T	G	0.779	0.765	1	0.0809992	0.0103	3.117e-15	53386	77258	58749.1	NC_000006.12
rs2747457	chr6	29688640	29656417	T	G	0.779	0.765	1	0.0809992	0.0103	3.099e-15	53386	77258	58749.1	NC_000006.12
rs2747460	chr6	29689350	29657127	C	T	0.778	0.765	1	0.0811006	0.0103	2.55e-15	53386	77258	58749.1	NC_000006.12
rs2747467	chr6	29691347	29659124	A	G	0.697	0.688	1	0.0517002	0.0093	2.963e-08	53386	77258	58749.1	NC_000006.12
rs2754764	chr6	28801234	28769011	C	A	0.506	0.494	0.947	0.0513963	0.0089	7.013e-09	53386	77258	58749.1	NC_000006.12
rs2754767	chr6	28807464	28775241	A	G	0.506	0.494	0.947	0.0515008	0.0089	6.474e-09	53386	77258	58749.1	NC_000006.12
rs2765218	chr6	28802919	28770696	T	C	0.506	0.494	0.947	0.0513013	0.0089	7.465e-09	53386	77258	58749.1	NC_000006.12
rs2765219	chr6	28802572	28770349	G	A	0.506	0.494	0.947	0.0513013	0.0089	7.509e-09	53386	77258	58749.1	NC_000006.12
rs2765220	chr6	28801894	28769671	T	C	0.863	0.85	0.958	0.113097	0.0127	4.466e-19	53386	77258	58749.1	NC_000006.12
rs2765229	chr6	28925142	28892919	A	T	0.522	0.509	0.945	0.0526968	0.0089	3.071e-09	53386	77258	58749.1	NC_000006.12
rs2791333	chr6	28143336	28111114	A	G	0.639	0.626	1	0.0700017	0.0089	4.345e-15	53386	77258	58749.1	NC_000006.12
rs2799077	chr6	28266819	28234597	C	T	0.875	0.861	1	0.133901	0.0127	7.71e-26	53386	77258	58749.1	NC_000006.12
rs2799079	chr6	28267398	28235176	A	C	0.875	0.861	1	0.134304	0.0127	5.741e-26	53386	77258	58749.1	NC_000006.12
rs2844802	chr6	29981035	29948812	A	T	0.731	0.72	0.945	0.0575045	0.01	9.683e-09	53028	76579	58280.3	NC_000006.12
rs2844805	chr6	29972902	29940679	G	A	0.707	0.697	0.94	0.0580991	0.0098	3.109e-09	53028	76579	58280.3	NC_000006.12
rs2844822	chr6	29868870	29836647	G	C	0.853	0.84	0.955	0.116004	0.0124	6.777e-21	53386	77258	58749.1	NC_000006.12
rs2844839	chr6	29776800	29744577	G	C	0.654	0.648	0.961	0.0565977	0.0093	1.046e-09	53386	77258	58749.1	NC_000006.12
rs2859348	chr6	28391393	28359170	A	G	0.579	0.563	0.953	0.0654974	0.0089	2.191e-13	53386	77258	58749.1	NC_000006.12
rs2859365	chr6	28423688	28391465	A	G	0.634	0.617	1	0.0725997	0.0089	3.375e-16	53386	77258	58749.1	NC_000006.12
rs2893820	chr6	26295458	26295686	G	A	0.629	0.64	1	-0.0577986	0.0089	1.022e-10	53386	77258	58749.1	NC_000006.12
rs2893843	chr6	26338469	26338697	A	G	0.601	0.612	0.982	-0.0532004	0.0089	2.402e-09	53386	77258	58749.1	NC_000006.12
rs2893928	chr6	27770651	27738430	C	A	0.796	0.778	1	0.0982966	0.0105	9.666e-21	53386	77258	58749.1	NC_000006.12
rs2893929	chr6	27770953	27738732	A	T	0.795	0.778	1	0.0985957	0.0105	6.496e-21	53386	77258	58749.1	NC_000006.12
rs2893930	chr6	27771027	27738806	T	C	0.795	0.778	1	0.0985957	0.0105	6.987e-21	53386	77258	58749.1	NC_000006.12
rs2893931	chr6	27780231	27748010	G	A	0.781	0.764	1	0.0934995	0.0103	8.259e-20	53386	77258	58749.1	NC_000006.12
rs2893966	chr6	28654560	28622337	G	A	0.746	0.732	0.969	0.0715017	0.01	7.858e-13	53386	77258	58749.1	NC_000006.12
rs2893981	chr6	29784894	29752671	T	G	0.692	0.685	0.956	0.0548006	0.0095	9.849e-09	53386	77258	58749.1	NC_000006.12
rs2894066	chr6	28926150	28893927	G	A	0.624	0.611	0.948	0.0683967	0.0091	7.136e-14	53386	77258	58749.1	NC_000006.12
rs2894083	chr6	29214531	29182308	G	A	0.415	0.43	0.957	-0.0577986	0.009	1.174e-10	53028	76579	58280.3	NC_000006.12
rs2894113	chr6	29693679	29661456	A	T	0.457	0.454	0.995	0.049999	0.0087	9.128e-09	53386	77258	58749.1	NC_000006.12
rs3004034	chr6	26851189	26818968	C	T	0.34	0.351	0.981	-0.0659048	0.0091	5.195e-13	53386	77258	58749.1	NC_000006.12
rs3047288	chr6	26376086	26376314	A	G	0.904	0.889	1	0.147601	0.0142	2.951e-25	53386	77258	58749.1	NC_000006.12
rs3094146	chr6	30003183	29970960	G	C	0.916	0.9	0.931	0.181496	0.0159	2.971e-30	53028	76579	58280.3	NC_000006.12
rs3094173	chr6	29855178	29822955	G	A	0.78	0.769	0.955	0.0746992	0.0106	2.175e-12	53386	77258	58749.1	NC_000006.12
rs3094176	chr6	29853493	29821270	G	A	0.852	0.838	0.958	0.1153	0.0123	6.959e-21	53386	77258	58749.1	NC_000006.12
rs3094548	chr6	29387425	29355202	G	C	0.302	0.313	0.934	-0.0710987	0.0097	2.401e-13	53386	77258	58749.1	NC_000006.12
rs3094550	chr6	29387032	29354809	C	A	0.397	0.411	0.953	-0.0582967	0.0091	1.227e-10	53028	76579	58280.3	NC_000006.12
rs3094551	chr6	29387022	29354799	A	G	0.397	0.411	0.953	-0.0586042	0.0091	9.84e-11	53028	76579	58280.3	NC_000006.12
rs3094552	chr6	29386844	29354621	T	C	0.45	0.461	0.952	-0.0494004	0.0089	3.089e-08	53028	76579	58280.3	NC_000006.12
rs3094553	chr6	29386805	29354582	C	G	0.45	0.461	0.951	-0.0497051	0.0089	2.625e-08	53028	76579	58280.3	NC_000006.12
rs3094555	chr6	29385879	29353656	A	T	0.45	0.46	0.953	-0.0494949	0.0089	2.848e-08	53028	76579	58280.3	NC_000006.12
rs3094569	chr6	29515843	29483620	A	T	0.908	0.893	0.956	0.165599	0.015	2.149e-28	53386	77258	58749.1	NC_000006.12
rs3094725	chr6	29706105	29673882	T	C	0.799	0.784	1	0.0891	0.0106	4.563e-17	53386	77258	58749.1	NC_000006.12
rs3094730	chr6	29703375	29671152	A	G	0.778	0.764	1	0.0801042	0.0103	5.767e-15	53386	77258	58749.1	NC_000006.12
rs3094732	chr6	29702243	29670020	A	G	0.758	0.746	1	0.0737986	0.01	1.335e-13	53386	77258	58749.1	NC_000006.12
rs3095267	chr6	29639269	29607046	G	C	0.807	0.793	0.985	0.0946008	0.0109	3.504e-18	53386	77258	58749.1	NC_000006.12
rs3095268	chr6	29638984	29606761	G	A	0.856	0.842	0.973	0.114203	0.0123	1.413e-20	53386	77258	58749.1	NC_000006.12
rs3095269	chr6	29638368	29606145	G	T	0.813	0.799	0.989	0.0966003	0.011	1.589e-18	53386	77258	58749.1	NC_000006.12
rs3095271	chr6	29654876	29622653	G	A	0.813	0.799	0.996	0.0953011	0.0109	3.107e-18	53386	77258	58749.1	NC_000006.12
rs3095284	chr6	29687462	29655239	C	G	0.798	0.783	1	0.0888988	0.0106	4.834e-17	53386	77258	58749.1	NC_000006.12
rs3095294	chr6	29660260	29628037	G	A	0.792	0.778	0.993	0.0858015	0.0105	4.085e-16	53386	77258	58749.1	NC_000006.12
rs3115631	chr6	30018547	29986324	T	A	0.917	0.901	0.926	0.183804	0.0159	8.595e-31	53028	76579	58280.3	NC_000006.12
rs3116799	chr6	29701230	29669007	T	G	0.786	0.773	0.966	0.081202	0.0106	1.835e-14	53386	77258	58749.1	NC_000006.12
rs3116800	chr6	29701217	29668994	C	T	0.769	0.757	0.96	0.0758957	0.0104	2.207e-13	53386	77258	58749.1	NC_000006.12
rs3116802	chr6	29700113	29667890	A	G	0.758	0.746	1	0.0739008	0.01	1.226e-13	53386	77258	58749.1	NC_000006.12
rs3116803	chr6	29700095	29667872	A	G	0.758	0.746	1	0.0739008	0.01	1.201e-13	53386	77258	58749.1	NC_000006.12
rs3116804	chr6	29699126	29666903	A	T	0.758	0.746	1	0.0736965	0.01	1.394e-13	53386	77258	58749.1	NC_000006.12
rs3116805	chr6	29699097	29666874	A	G	0.568	0.561	0.99	0.0548006	0.0087	3.687e-10	53386	77258	58749.1	NC_000006.12
rs3116806	chr6	29698228	29666005	A	C	0.568	0.561	0.991	0.0549994	0.0087	3.164e-10	53386	77258	58749.1	NC_000006.12
rs3116807	chr6	29696400	29664177	A	G	0.477	0.473	0.995	0.0524976	0.0087	1.486e-09	53386	77258	58749.1	NC_000006.12
rs3116808	chr6	29695136	29662913	A	G	0.457	0.454	0.995	0.0501036	0.0087	8.243e-09	53386	77258	58749.1	NC_000006.12
rs3116809	chr6	29694166	29661943	A	G	0.457	0.454	0.995	0.049999	0.0087	8.686e-09	53386	77258	58749.1	NC_000006.12
rs3116810	chr6	29694117	29661894	A	G	0.457	0.454	0.995	0.049999	0.0087	8.799e-09	53386	77258	58749.1	NC_000006.12
rs3116811	chr6	29694047	29661824	C	T	0.778	0.765	1	0.0808977	0.0103	3.197e-15	53386	77258	58749.1	NC_000006.12
rs3116812	chr6	29693163	29660940	A	G	0.636	0.628	0.996	0.0553969	0.0089	6.091e-10	53386	77258	58749.1	NC_000006.12
rs3116814	chr6	29692617	29660394	A	G	0.778	0.765	1	0.081202	0.0103	2.396e-15	53386	77258	58749.1	NC_000006.12
rs3116815	chr6	29180617	29148394	A	G	0.924	0.908	0.949	0.200399	0.0163	7.976e-35	53386	77258	58749.1	NC_000006.12
rs3116817	chr6	29181784	29149561	G	A	0.432	0.447	0.959	-0.0611948	0.0089	7.03e-12	53028	76579	58280.3	NC_000006.12
rs3116818	chr6	29181828	29149605	G	T	0.486	0.497	0.956	-0.0540972	0.0089	1.039e-09	53028	76579	58280.3	NC_000006.12
rs3116819	chr6	29181868	29149645	C	T	0.432	0.447	0.959	-0.0608972	0.0089	8.696e-12	53028	76579	58280.3	NC_000006.12
rs3116820	chr6	29183894	29151671	C	T	0.425	0.44	0.959	-0.0593042	0.0089	3.433e-11	53028	76579	58280.3	NC_000006.12
rs3116822	chr6	29186932	29154709	C	T	0.486	0.497	0.956	-0.0536962	0.0089	1.408e-09	53028	76579	58280.3	NC_000006.12
rs3116823	chr6	29187151	29154928	C	T	0.433	0.447	0.958	-0.0603978	0.0089	1.267e-11	53028	76579	58280.3	NC_000006.12
rs3116824	chr6	29190303	29158080	C	T	0.433	0.447	0.958	-0.0605996	0.0089	1.148e-11	53028	76579	58280.3	NC_000006.12
rs3116825	chr6	29190418	29158195	C	T	0.486	0.498	0.955	-0.0538967	0.0089	1.242e-09	53028	76579	58280.3	NC_000006.12
rs3116826	chr6	29193658	29161435	A	G	0.426	0.441	0.957	-0.0596014	0.0089	2.719e-11	53028	76579	58280.3	NC_000006.12
rs3116827	chr6	29193720	29161497	T	C	0.815	0.799	0.949	0.0943006	0.0113	6.36e-17	53386	77258	58749.1	NC_000006.12
rs3116830	chr6	29199798	29167575	G	A	0.924	0.908	0.95	0.201102	0.0163	5.193e-35	53386	77258	58749.1	NC_000006.12
rs3116836	chr6	29212537	29180314	A	C	0.804	0.787	0.937	0.0928982	0.0111	6.086e-17	53386	77258	58749.1	NC_000006.12
rs3116844	chr6	29130159	29097936	C	A	0.484	0.496	0.956	-0.0548047	0.0089	6.249e-10	53028	76579	58280.3	NC_000006.12
rs3116848	chr6	29161457	29129234	C	G	0.425	0.44	0.956	-0.0591027	0.009	4.121e-11	53028	76579	58280.3	NC_000006.12
rs3116850	chr6	29167493	29135270	C	G	0.425	0.44	0.956	-0.0591981	0.009	3.687e-11	53028	76579	58280.3	NC_000006.12
rs3116851	chr6	29167499	29135276	C	G	0.425	0.44	0.956	-0.0591981	0.009	3.7e-11	53028	76579	58280.3	NC_000006.12
rs3116852	chr6	29167870	29135647	A	G	0.425	0.44	0.956	-0.0591981	0.009	3.767e-11	53028	76579	58280.3	NC_000006.12
rs3116853	chr6	29168467	29136244	G	A	0.425	0.44	0.956	-0.0591981	0.009	3.853e-11	53028	76579	58280.3	NC_000006.12
rs3116855	chr6	29173855	29141632	T	C	0.485	0.497	0.955	-0.0544034	0.0089	8.899e-10	53028	76579	58280.3	NC_000006.12
rs3116856	chr6	29174072	29141849	T	C	0.432	0.447	0.957	-0.0610991	0.0089	8.021e-12	53028	76579	58280.3	NC_000006.12
rs3116857	chr6	29176350	29144127	T	C	0.432	0.447	0.956	-0.0610034	0.0089	8.658e-12	53028	76579	58280.3	NC_000006.12
rs3117140	chr6	29042505	29010282	G	T	0.514	0.503	0.946	0.054403	0.0089	9.02e-10	53386	77258	58749.1	NC_000006.12
rs3117141	chr6	29054722	29022499	A	T	0.923	0.908	0.947	0.196298	0.0163	1.543e-33	53150	77025	58514.6	NC_000006.12
rs3117143	chr6	29063365	29031142	C	A	0.924	0.908	0.949	0.1984	0.0163	4.879e-34	53150	77025	58514.6	NC_000006.12
rs3117145	chr6	29078641	29046418	A	T	0.926	0.912	0.882	0.207599	0.0172	1.12e-33	53150	77025	58514.6	NC_000006.12
rs3117289	chr6	29642144	29609921	A	G	0.813	0.799	0.993	0.095601	0.011	2.866e-18	53386	77258	58749.1	NC_000006.12
rs3117295	chr6	29685600	29653377	T	C	0.798	0.784	1	0.0886975	0.0106	5.731e-17	53386	77258	58749.1	NC_000006.12
rs3117299	chr6	29686180	29653957	A	C	0.798	0.784	1	0.0887981	0.0106	5.512e-17	53386	77258	58749.1	NC_000006.12
rs3117301	chr6	29686923	29654700	C	T	0.778	0.765	1	0.0811006	0.0102	2.598e-15	53386	77258	58749.1	NC_000006.12
rs3117317	chr6	29691356	29659133	A	G	0.457	0.454	0.995	0.049999	0.0087	8.78e-09	53386	77258	58749.1	NC_000006.12
rs3117318	chr6	29644004	29611781	A	G	0.814	0.799	0.994	0.0955011	0.011	3.075e-18	53386	77258	58749.1	NC_000006.12
rs3117330	chr6	29258018	29225795	T	C	0.343	0.356	0.949	-0.0671981	0.0093	5.212e-13	53386	77258	58749.1	NC_000006.12
rs3117331	chr6	29252323	29220100	A	G	0.343	0.357	0.949	-0.0665993	0.0093	8.713e-13	53386	77258	58749.1	NC_000006.12
rs3117332	chr6	29251733	29219510	A	G	0.487	0.498	0.955	-0.0505041	0.0089	1.252e-08	53028	76579	58280.3	NC_000006.12
rs3117339	chr6	29243665	29211442	C	T	0.925	0.909	0.941	0.2025	0.0164	6.627e-35	53386	77258	58749.1	NC_000006.12
rs3117340	chr6	29242819	29210596	T	G	0.341	0.354	0.948	-0.0660971	0.0093	1.38e-12	53386	77258	58749.1	NC_000006.12
rs3117342	chr6	29238474	29206251	T	C	0.921	0.905	0.95	0.193303	0.016	1.742e-33	53386	77258	58749.1	NC_000006.12
rs3117343	chr6	29237556	29205333	C	T	0.425	0.439	0.956	-0.0566021	0.009	2.599e-10	53028	76579	58280.3	NC_000006.12
rs3117345	chr6	29234688	29202465	A	G	0.485	0.496	0.954	-0.0497051	0.0089	2.26e-08	53028	76579	58280.3	NC_000006.12
rs3117346	chr6	29284349	29252126	T	C	0.343	0.356	0.946	-0.0652961	0.0093	2.563e-12	53386	77258	58749.1	NC_000006.12
rs3117426	chr6	29304235	29272012	C	T	0.816	0.801	0.944	0.0799012	0.0113	1.736e-12	53386	77258	58749.1	NC_000006.12
rs3117427	chr6	29306359	29274136	T	C	0.923	0.907	0.945	0.190199	0.0162	6.972e-32	53386	77258	58749.1	NC_000006.12
rs3117433	chr6	29335587	29303364	T	C	0.87	0.857	0.952	0.109903	0.013	3.284e-17	53386	77258	58749.1	NC_000006.12
rs3117439	chr6	29298706	29266483	G	A	0.921	0.905	0.95	0.190199	0.016	1.101e-32	53386	77258	58749.1	NC_000006.12
rs3117443	chr6	29384854	29352631	G	A	0.389	0.398	0.945	-0.0513038	0.0091	1.726e-08	53386	77258	58749.1	NC_000006.12
rs3117444	chr6	29385166	29352943	A	G	0.45	0.46	0.954	-0.0497051	0.0089	2.493e-08	53028	76579	58280.3	NC_000006.12
rs3118359	chr6	28826127	28793904	G	T	0.926	0.91	0.948	0.203798	0.0164	1.695e-35	53386	77258	58749.1	NC_000006.12
rs3118361	chr6	28930510	28898287	C	T	0.926	0.911	0.939	0.198802	0.0166	3.641e-33	53386	77258	58749.1	NC_000006.12
rs3118364	chr6	28885101	28852878	G	A	0.924	0.908	0.953	0.197497	0.0162	4.988e-34	53386	77258	58749.1	NC_000006.12
rs3118365	chr6	28872131	28839908	G	A	0.923	0.907	0.947	0.1962	0.0162	6.946e-34	53386	77258	58749.1	NC_000006.12
rs3118367	chr6	28871752	28839529	T	C	0.925	0.909	0.952	0.199998	0.0163	1.026e-34	53386	77258	58749.1	NC_000006.12
rs3118368	chr6	28869332	28837109	T	A	0.925	0.909	0.949	0.201601	0.0163	4.452e-35	53386	77258	58749.1	NC_000006.12
rs3128910	chr6	29852893	29820670	T	C	0.78	0.769	0.955	0.0745043	0.0106	2.399e-12	53386	77258	58749.1	NC_000006.12
rs3128993	chr6	29909092	29876869	A	G	0.829	0.817	0.924	0.105701	0.0119	7.105e-19	53386	77258	58749.1	NC_000006.12
rs3129012	chr6	30020865	29988642	G	A	0.847	0.834	0.949	0.102701	0.0123	5.269e-17	53028	76579	58280.3	NC_000006.12
rs3129022	chr6	29942020	29909797	C	T	0.791	0.781	0.947	0.0691995	0.0109	2.164e-10	53386	77258	58749.1	NC_000006.12
rs3129033	chr6	29693205	29660982	G	C	0.778	0.765	1	0.0811006	0.0103	2.844e-15	53386	77258	58749.1	NC_000006.12
rs3129036	chr6	29703576	29671353	G	A	0.799	0.784	1	0.0889994	0.0106	4.964e-17	53386	77258	58749.1	NC_000006.12
rs3129037	chr6	29703551	29671328	C	A	0.759	0.746	1	0.0739008	0.01	1.223e-13	53386	77258	58749.1	NC_000006.12
rs3129039	chr6	29691087	29658864	G	A	0.798	0.783	1	0.0888988	0.0106	5.205e-17	53386	77258	58749.1	NC_000006.12
rs3129042	chr6	29703136	29670913	C	G	0.758	0.746	1	0.0739008	0.01	1.204e-13	53386	77258	58749.1	NC_000006.12
rs3129044	chr6	29686632	29654409	G	A	0.737	0.726	1	0.061001	0.0097	3.332e-10	53386	77258	58749.1	NC_000006.12
rs3129046	chr6	29702875	29670652	G	A	0.778	0.764	1	0.0801042	0.0103	5.812e-15	53386	77258	58749.1	NC_000006.12
rs3129047	chr6	29702796	29670573	C	T	0.758	0.746	1	0.0737986	0.01	1.231e-13	53386	77258	58749.1	NC_000006.12
rs3129048	chr6	29702779	29670556	G	A	0.758	0.746	1	0.0739008	0.01	1.224e-13	53386	77258	58749.1	NC_000006.12
rs3129055	chr6	29702484	29670261	A	G	0.758	0.746	1	0.0737986	0.01	1.257e-13	53386	77258	58749.1	NC_000006.12
rs3129057	chr6	29680691	29648468	C	T	0.464	0.46	1	0.0517002	0.0087	2.482e-09	53386	77258	58749.1	NC_000006.12
rs3129058	chr6	29680422	29648199	C	T	0.807	0.793	1	0.0941004	0.0108	2.54e-18	53386	77258	58749.1	NC_000006.12
rs3129060	chr6	29702290	29670067	C	G	0.568	0.561	0.991	0.054403	0.0087	5.071e-10	53386	77258	58749.1	NC_000006.12
rs3129061	chr6	29702223	29670000	C	T	0.758	0.746	1	0.0737986	0.01	1.296e-13	53386	77258	58749.1	NC_000006.12
rs3129062	chr6	29678160	29645937	C	T	0.788	0.774	1	0.0855995	0.0104	1.827e-16	53386	77258	58749.1	NC_000006.12
rs3129063	chr6	29677836	29645613	C	A	0.808	0.793	1	0.0942005	0.0108	2.487e-18	53386	77258	58749.1	NC_000006.12
rs3129064	chr6	29701705	29669482	C	T	0.568	0.561	0.991	0.054403	0.0087	5.044e-10	53386	77258	58749.1	NC_000006.12
rs3129070	chr6	29700299	29668076	C	T	0.758	0.746	1	0.0739008	0.01	1.199e-13	53386	77258	58749.1	NC_000006.12
rs3129072	chr6	29699237	29667014	C	G	0.758	0.746	1	0.0737986	0.01	1.302e-13	53386	77258	58749.1	NC_000006.12
rs3129073	chr6	29648045	29615822	A	G	0.813	0.799	0.995	0.0955011	0.011	2.938e-18	53386	77258	58749.1	NC_000006.12
rs3129078	chr6	29698625	29666402	T	C	0.568	0.561	0.99	0.0549994	0.0087	3.314e-10	53386	77258	58749.1	NC_000006.12
rs3129080	chr6	29698443	29666220	G	A	0.568	0.561	0.99	0.0549994	0.0087	3.207e-10	53386	77258	58749.1	NC_000006.12
rs3129083	chr6	29696972	29664749	T	C	0.568	0.561	0.991	0.0556996	0.0087	1.943e-10	53386	77258	58749.1	NC_000006.12
rs3129084	chr6	29696887	29664664	C	T	0.798	0.784	1	0.0886975	0.0106	6.611e-17	53386	77258	58749.1	NC_000006.12
rs3129085	chr6	29696860	29664637	C	G	0.578	0.571	0.969	0.0565032	0.0089	1.866e-10	53386	77258	58749.1	NC_000006.12
rs3129086	chr6	29696813	29664590	C	T	0.758	0.746	1	0.0731018	0.01	2.286e-13	53386	77258	58749.1	NC_000006.12
rs3129092	chr6	29695263	29663040	G	A	0.798	0.783	1	0.0885968	0.0106	6.848e-17	53386	77258	58749.1	NC_000006.12
rs3129093	chr6	29202484	29170261	C	T	0.816	0.799	0.947	0.0940002	0.0113	8.964e-17	53386	77258	58749.1	NC_000006.12
rs3129098	chr6	29217510	29185287	C	T	0.415	0.43	0.956	-0.0575973	0.009	1.412e-10	53028	76579	58280.3	NC_000006.12
rs3129101	chr6	29222140	29189917	T	C	0.816	0.799	0.946	0.0936998	0.0113	1.232e-16	53386	77258	58749.1	NC_000006.12
rs3129104	chr6	29243661	29211438	A	T	0.924	0.908	0.949	0.200996	0.0163	5.776e-35	53386	77258	58749.1	NC_000006.12
rs3129105	chr6	29245293	29213070	A	C	0.486	0.496	0.955	-0.0494949	0.0089	2.548e-08	53028	76579	58280.3	NC_000006.12
rs3129112	chr6	29122234	29090011	G	A	0.924	0.908	0.95	0.197801	0.0163	5.336e-34	53150	77025	58514.6	NC_000006.12
rs3129119	chr6	29135084	29102861	A	G	0.757	0.744	0.946	0.0724974	0.0103	1.792e-12	53386	77258	58749.1	NC_000006.12
rs3129120	chr6	29143998	29111775	T	C	0.921	0.905	0.949	0.192602	0.016	3.176e-33	53386	77258	58749.1	NC_000006.12
rs3129121	chr6	29148157	29115934	A	G	0.431	0.446	0.956	-0.0613968	0.0089	6.706e-12	53028	76579	58280.3	NC_000006.12
rs3129122	chr6	29150075	29117852	G	A	0.815	0.799	0.949	0.0928982	0.0113	1.944e-16	53386	77258	58749.1	NC_000006.12
rs3129123	chr6	29151382	29119159	T	C	0.424	0.439	0.956	-0.0598031	0.009	2.465e-11	53028	76579	58280.3	NC_000006.12
rs3129126	chr6	29153854	29121631	G	A	0.485	0.497	0.955	-0.0551005	0.0089	5.458e-10	53028	76579	58280.3	NC_000006.12
rs3129129	chr6	29156412	29124189	G	A	0.815	0.799	0.949	0.0930986	0.0113	1.683e-16	53386	77258	58749.1	NC_000006.12
rs3129131	chr6	29157625	29125402	G	A	0.432	0.447	0.956	-0.0615031	0.0089	5.715e-12	53028	76579	58280.3	NC_000006.12
rs3129137	chr6	29162499	29130276	T	C	0.722	0.705	0.955	0.0683033	0.0098	3.972e-12	53028	76579	58280.3	NC_000006.12
rs3129138	chr6	29162505	29130282	A	G	0.722	0.704	0.954	0.0689009	0.0098	2.431e-12	53028	76579	58280.3	NC_000006.12
rs3129141	chr6	29163413	29131190	A	G	0.808	0.792	0.949	0.0933993	0.0111	4.593e-17	53386	77258	58749.1	NC_000006.12
rs3129143	chr6	29164999	29132776	A	C	0.425	0.44	0.956	-0.0591027	0.009	4.002e-11	53028	76579	58280.3	NC_000006.12
rs3129144	chr6	29165051	29132828	A	G	0.432	0.447	0.957	-0.0605996	0.0089	1.182e-11	53028	76579	58280.3	NC_000006.12
rs3129145	chr6	29165524	29133301	G	A	0.486	0.497	0.955	-0.0540022	0.0089	1.129e-09	53028	76579	58280.3	NC_000006.12
rs3129146	chr6	29166452	29134229	G	A	0.44	0.455	0.935	-0.0618009	0.009	7.337e-12	53028	76579	58280.3	NC_000006.12
rs3129147	chr6	29168733	29136510	C	G	0.425	0.44	0.956	-0.0591981	0.009	3.808e-11	53028	76579	58280.3	NC_000006.12
rs3129148	chr6	29169203	29136980	C	T	0.425	0.44	0.956	-0.0591981	0.009	3.921e-11	53028	76579	58280.3	NC_000006.12
rs3129150	chr6	29170241	29138018	C	T	0.486	0.497	0.955	-0.0538967	0.0089	1.248e-09	53028	76579	58280.3	NC_000006.12
rs3129151	chr6	29170538	29138315	C	T	0.815	0.799	0.949	0.0935996	0.0113	1.168e-16	53386	77258	58749.1	NC_000006.12
rs3129162	chr6	29177869	29145646	T	G	0.816	0.799	0.949	0.094801	0.0113	4.604e-17	53386	77258	58749.1	NC_000006.12
rs3129166	chr6	29180985	29148762	T	C	0.425	0.44	0.958	-0.0600048	0.0089	2.058e-11	53028	76579	58280.3	NC_000006.12
rs3129170	chr6	29187516	29155293	G	A	0.808	0.792	0.949	0.0935996	0.0111	3.971e-17	53386	77258	58749.1	NC_000006.12
rs3129171	chr6	29187972	29155749	G	A	0.799	0.782	0.949	0.0927979	0.0109	2.098e-17	53386	77258	58749.1	NC_000006.12
rs3129173	chr6	29191852	29159629	A	C	0.924	0.908	0.95	0.201102	0.0163	4.866e-35	53386	77258	58749.1	NC_000006.12
rs3129175	chr6	29192184	29159961	G	A	0.434	0.449	0.953	-0.0608015	0.0089	1.075e-11	53028	76579	58280.3	NC_000006.12
rs3129176	chr6	29192894	29160671	G	A	0.425	0.441	0.957	-0.0594953	0.0089	2.866e-11	53028	76579	58280.3	NC_000006.12
rs3129179	chr6	29197529	29165306	G	T	0.415	0.43	0.956	-0.0577986	0.009	1.233e-10	53028	76579	58280.3	NC_000006.12
rs3129185	chr6	29795985	29763762	G	A	0.692	0.685	0.954	0.0548953	0.0096	9.501e-09	53386	77258	58749.1	NC_000006.12
rs3129682	chr6	29315895	29283672	C	T	0.923	0.907	0.951	0.1928	0.0162	8.602e-33	53386	77258	58749.1	NC_000006.12
rs3129683	chr6	29318893	29286670	C	G	0.87	0.857	0.95	0.110503	0.013	2.443e-17	53386	77258	58749.1	NC_000006.12
rs3129787	chr6	29080912	29048689	A	T	0.757	0.744	0.941	0.0715017	0.0103	4.399e-12	53386	77258	58749.1	NC_000006.12
rs3129788	chr6	29089862	29057639	G	A	0.924	0.908	0.949	0.1989	0.0163	3.667e-34	53150	77025	58514.6	NC_000006.12
rs3129791	chr6	28986516	28954293	G	A	0.924	0.908	0.948	0.1973	0.0163	8.348e-34	53386	77258	58749.1	NC_000006.12
rs3129792	chr6	28988639	28956416	A	G	0.503	0.492	0.943	0.0539956	0.0089	1.268e-09	53386	77258	58749.1	NC_000006.12
rs3129793	chr6	29002399	28970176	G	A	0.504	0.492	0.943	0.0526968	0.0089	3.166e-09	53386	77258	58749.1	NC_000006.12
rs3129794	chr6	29006488	28974265	G	T	0.924	0.908	0.948	0.1956	0.0163	2.9e-33	53150	77025	58514.6	NC_000006.12
rs3129797	chr6	29024382	28992159	C	G	0.924	0.909	0.946	0.197801	0.0164	1.149e-33	53150	77025	58514.6	NC_000006.12
rs3129798	chr6	29030672	28998449	G	T	0.924	0.908	0.948	0.196298	0.0163	1.75e-33	53150	77025	58514.6	NC_000006.12
rs3129799	chr6	29033738	29001515	G	C	0.924	0.908	0.948	0.1979	0.0163	8.264e-34	53150	77025	58514.6	NC_000006.12
rs3130249	chr6	29644548	29612325	G	T	0.814	0.799	0.993	0.0960009	0.011	2.151e-18	53386	77258	58749.1	NC_000006.12
rs3130251	chr6	29661567	29629344	T	C	0.808	0.793	0.999	0.095701	0.0108	8.256e-19	53386	77258	58749.1	NC_000006.12
rs3130715	chr6	29141420	29109197	G	A	0.924	0.908	0.95	0.199596	0.0163	1.701e-34	53150	77025	58514.6	NC_000006.12
rs3130718	chr6	29146844	29114621	G	A	0.486	0.498	0.954	-0.0540972	0.0089	1.099e-09	53028	76579	58280.3	NC_000006.12
rs3130720	chr6	29147971	29115748	C	G	0.424	0.439	0.956	-0.0596969	0.009	2.726e-11	53028	76579	58280.3	NC_000006.12
rs3130724	chr6	29150753	29118530	C	A	0.815	0.799	0.949	0.0928982	0.0113	1.946e-16	53386	77258	58749.1	NC_000006.12
rs3130726	chr6	29154183	29121960	T	A	0.424	0.439	0.956	-0.0598986	0.009	2.287e-11	53028	76579	58280.3	NC_000006.12
rs3130728	chr6	29157961	29125738	T	A	0.485	0.497	0.954	-0.0551005	0.0089	5.419e-10	53028	76579	58280.3	NC_000006.12
rs3130729	chr6	29157970	29125747	G	T	0.485	0.497	0.954	-0.0551005	0.0089	5.639e-10	53028	76579	58280.3	NC_000006.12
rs3130730	chr6	29159166	29126943	T	C	0.485	0.497	0.955	-0.0551005	0.0089	5.331e-10	53028	76579	58280.3	NC_000006.12
rs3130732	chr6	29159692	29127469	G	C	0.418	0.433	0.955	-0.0591027	0.009	4.794e-11	53028	76579	58280.3	NC_000006.12
rs3130734	chr6	29160798	29128575	T	G	0.425	0.44	0.956	-0.0591027	0.009	4.224e-11	53028	76579	58280.3	NC_000006.12
rs3130735	chr6	29160988	29128765	G	C	0.425	0.44	0.956	-0.0591027	0.009	4.185e-11	53028	76579	58280.3	NC_000006.12
rs3130736	chr6	29165173	29132950	T	C	0.432	0.447	0.957	-0.0605996	0.0089	1.191e-11	53028	76579	58280.3	NC_000006.12
rs3130737	chr6	29167431	29135208	T	C	0.425	0.44	0.956	-0.0591981	0.009	3.792e-11	53028	76579	58280.3	NC_000006.12
rs3130738	chr6	29168333	29136110	T	C	0.425	0.44	0.956	-0.0591981	0.009	3.825e-11	53028	76579	58280.3	NC_000006.12
rs3130740	chr6	29171172	29138949	A	G	0.755	0.742	0.946	0.0716041	0.0102	2.768e-12	53386	77258	58749.1	NC_000006.12
rs3130742	chr6	29172430	29140207	G	A	0.815	0.799	0.949	0.0935996	0.0113	1.152e-16	53386	77258	58749.1	NC_000006.12
rs3130743	chr6	29174287	29142064	A	G	0.486	0.498	0.954	-0.0548998	0.0089	6.174e-10	53028	76579	58280.3	NC_000006.12
rs3130746	chr6	29185378	29153155	A	G	0.924	0.908	0.949	0.200702	0.0163	6.328e-35	53386	77258	58749.1	NC_000006.12
rs3130747	chr6	29047449	29015226	A	G	0.924	0.908	0.949	0.195904	0.0163	2.145e-33	53150	77025	58514.6	NC_000006.12
rs3130748	chr6	29191095	29158872	G	A	0.433	0.447	0.957	-0.0606952	0.0089	1.091e-11	53028	76579	58280.3	NC_000006.12
rs3130749	chr6	29191494	29159271	G	A	0.433	0.447	0.957	-0.0606952	0.0089	1.073e-11	53028	76579	58280.3	NC_000006.12
rs3130750	chr6	29192193	29159970	C	T	0.807	0.791	0.945	0.0936998	0.0111	3.611e-17	53386	77258	58749.1	NC_000006.12
rs3130751	chr6	29193307	29161084	T	C	0.426	0.441	0.957	-0.0594953	0.0089	2.891e-11	53028	76579	58280.3	NC_000006.12
rs3130752	chr6	29193632	29161409	G	A	0.426	0.441	0.957	-0.0596014	0.0089	2.732e-11	53028	76579	58280.3	NC_000006.12
rs3130754	chr6	29195881	29163658	G	A	0.425	0.44	0.956	-0.0589011	0.009	4.79e-11	53028	76579	58280.3	NC_000006.12
rs3130755	chr6	29195909	29163686	T	C	0.487	0.498	0.953	-0.0538967	0.0089	1.299e-09	53028	76579	58280.3	NC_000006.12
rs3130756	chr6	29049324	29017101	G	A	0.515	0.503	0.947	0.054403	0.0089	8.939e-10	53386	77258	58749.1	NC_000006.12
rs3130758	chr6	29075160	29042937	A	T	0.516	0.504	0.955	0.0549994	0.0089	5.933e-10	53028	76579	58280.3	NC_000006.12
rs3130760	chr6	29105807	29073584	C	A	0.485	0.497	0.953	-0.0551005	0.0089	5.733e-10	53028	76579	58280.3	NC_000006.12
rs3130763	chr6	29111379	29079156	C	T	0.484	0.496	0.955	-0.0551005	0.0089	5.653e-10	53028	76579	58280.3	NC_000006.12
rs3130766	chr6	29119052	29086829	T	C	0.484	0.496	0.955	-0.0548047	0.0089	6.888e-10	53028	76579	58280.3	NC_000006.12
rs3130768	chr6	29120453	29088230	C	T	0.484	0.496	0.955	-0.0548047	0.0089	6.566e-10	53028	76579	58280.3	NC_000006.12
rs3130773	chr6	29128131	29095908	G	A	0.924	0.908	0.95	0.199498	0.0163	1.692e-34	53150	77025	58514.6	NC_000006.12
rs3130803	chr6	29221378	29189155	A	G	0.426	0.44	0.955	-0.058795	0.009	5.481e-11	53028	76579	58280.3	NC_000006.12
rs3130807	chr6	29221754	29189531	A	G	0.339	0.353	0.947	-0.0677972	0.0094	3.987e-13	53386	77258	58749.1	NC_000006.12
rs3130808	chr6	29222195	29189972	G	A	0.921	0.905	0.95	0.193698	0.016	1.336e-33	53386	77258	58749.1	NC_000006.12
rs3130809	chr6	29222283	29190060	A	G	0.415	0.43	0.954	-0.0577986	0.009	1.294e-10	53028	76579	58280.3	NC_000006.12
rs3130813	chr6	29227234	29195011	C	T	0.416	0.431	0.956	-0.0584027	0.009	7.758e-11	53028	76579	58280.3	NC_000006.12
rs3130814	chr6	29228404	29196181	G	T	0.359	0.372	0.933	-0.0618009	0.0093	2.972e-11	53386	77258	58749.1	NC_000006.12
rs3130817	chr6	29211460	29179237	T	G	0.816	0.8	0.946	0.0927979	0.0113	2.374e-16	53386	77258	58749.1	NC_000006.12
rs3130818	chr6	29237724	29205501	G	A	0.487	0.498	0.955	-0.050704	0.0089	1.111e-08	53028	76579	58280.3	NC_000006.12
rs3130821	chr6	29243123	29210900	C	T	0.344	0.357	0.948	-0.0663001	0.0093	1.044e-12	53386	77258	58749.1	NC_000006.12
rs3130824	chr6	29254934	29222711	G	C	0.487	0.498	0.955	-0.0505041	0.0089	1.316e-08	53028	76579	58280.3	NC_000006.12
rs3130827	chr6	29262906	29230683	T	C	0.343	0.356	0.949	-0.0671018	0.0093	5.733e-13	53386	77258	58749.1	NC_000006.12
rs3130829	chr6	29268123	29235900	G	A	0.487	0.498	0.955	-0.050399	0.0089	1.349e-08	53028	76579	58280.3	NC_000006.12
rs3130834	chr6	29280372	29248149	T	C	0.924	0.908	0.948	0.199203	0.0163	2.273e-34	53386	77258	58749.1	NC_000006.12
rs3130837	chr6	28980315	28948092	G	T	0.925	0.909	0.948	0.1994	0.0163	2.634e-34	53386	77258	58749.1	NC_000006.12
rs3130838	chr6	28898751	28866528	T	C	0.924	0.908	0.951	0.197497	0.0162	5.298e-34	53386	77258	58749.1	NC_000006.12
rs3130841	chr6	28913378	28881155	C	G	0.505	0.493	0.946	0.0522034	0.0089	4.21e-09	53386	77258	58749.1	NC_000006.12
rs3130842	chr6	28938929	28906706	T	C	0.507	0.495	0.947	0.0509022	0.0089	9.59e-09	53386	77258	58749.1	NC_000006.12
rs3130843	chr6	28940437	28908214	A	T	0.611	0.598	0.949	0.0697033	0.0091	1.703e-14	53386	77258	58749.1	NC_000006.12
rs3130844	chr6	28948817	28916594	G	A	0.925	0.909	0.949	0.199801	0.0163	1.899e-34	53386	77258	58749.1	NC_000006.12
rs3130846	chr6	28958460	28926237	C	T	0.925	0.909	0.948	0.199596	0.0163	2.119e-34	53386	77258	58749.1	NC_000006.12
rs3130847	chr6	28959765	28927542	A	G	0.925	0.909	0.947	0.199801	0.0163	1.799e-34	53386	77258	58749.1	NC_000006.12
rs3130885	chr6	28971506	28939283	T	C	0.925	0.909	0.945	0.200399	0.0164	1.909e-34	53386	77258	58749.1	NC_000006.12
rs3130886	chr6	28974202	28941979	T	C	0.503	0.491	0.941	0.0544977	0.0089	9.095e-10	53386	77258	58749.1	NC_000006.12
rs3130887	chr6	28976309	28944086	G	T	0.924	0.908	0.948	0.197399	0.0163	7.475e-34	53386	77258	58749.1	NC_000006.12
rs3130889	chr6	28935197	28902974	G	A	0.507	0.496	0.946	0.0507026	0.0089	1.168e-08	53386	77258	58749.1	NC_000006.12
rs3130890	chr6	28989362	28957139	C	T	0.924	0.908	0.946	0.198597	0.0163	4.673e-34	53386	77258	58749.1	NC_000006.12
rs3130891	chr6	29009440	28977217	G	C	0.924	0.908	0.948	0.1973	0.0163	1.305e-33	53150	77025	58514.6	NC_000006.12
rs3130892	chr6	28937746	28905523	G	A	0.925	0.909	0.95	0.199703	0.0163	1.969e-34	53386	77258	58749.1	NC_000006.12
rs3130894	chr6	29013742	28981519	G	C	0.923	0.908	0.948	0.194497	0.0163	6.27e-33	53150	77025	58514.6	NC_000006.12
rs3130895	chr6	28938014	28905791	G	A	0.925	0.909	0.95	0.199703	0.0163	1.94e-34	53386	77258	58749.1	NC_000006.12
rs3130897	chr6	28939278	28907055	A	G	0.507	0.495	0.947	0.0509022	0.0089	9.76e-09	53386	77258	58749.1	NC_000006.12
rs3131067	chr6	28937256	28905033	C	G	0.616	0.602	0.949	0.0690035	0.0091	3.071e-14	53386	77258	58749.1	NC_000006.12
rs3131069	chr6	28938508	28906285	C	G	0.925	0.909	0.949	0.199498	0.0163	2.24e-34	53386	77258	58749.1	NC_000006.12
rs3131070	chr6	28938754	28906531	A	T	0.507	0.495	0.947	0.0509022	0.0089	9.645e-09	53386	77258	58749.1	NC_000006.12
rs3131071	chr6	28939145	28906922	C	G	0.926	0.911	0.937	0.198703	0.0166	4.576e-33	53386	77258	58749.1	NC_000006.12
rs3131072	chr6	28952119	28919896	G	A	0.925	0.909	0.949	0.199801	0.0163	1.821e-34	53386	77258	58749.1	NC_000006.12
rs3131073	chr6	28953195	28920972	G	A	0.924	0.908	0.948	0.199498	0.0163	1.518e-34	53386	77258	58749.1	NC_000006.12
rs3131074	chr6	28956753	28924530	T	C	0.506	0.494	0.946	0.0526019	0.0089	3.243e-09	53386	77258	58749.1	NC_000006.12
rs3131075	chr6	28956849	28924626	T	A	0.925	0.909	0.942	0.200301	0.0164	2.594e-34	53386	77258	58749.1	NC_000006.12
rs3131076	chr6	28962480	28930257	G	A	0.925	0.909	0.948	0.200301	0.0163	1.426e-34	53386	77258	58749.1	NC_000006.12
rs3131077	chr6	28963089	28930866	T	G	0.505	0.493	0.943	0.0531047	0.0089	2.366e-09	53386	77258	58749.1	NC_000006.12
rs3131083	chr6	29072200	29039977	G	A	0.516	0.504	0.955	0.0548006	0.0089	6.842e-10	53028	76579	58280.3	NC_000006.12
rs3131084	chr6	29074895	29042672	G	A	0.516	0.504	0.955	0.0549994	0.0089	5.714e-10	53028	76579	58280.3	NC_000006.12
rs3131085	chr6	29076924	29044701	G	A	0.924	0.908	0.949	0.1989	0.0163	3.598e-34	53150	77025	58514.6	NC_000006.12
rs3131090	chr6	29104511	29072288	T	C	0.484	0.496	0.955	-0.0549949	0.0089	5.988e-10	53028	76579	58280.3	NC_000006.12
rs3131093	chr6	28869660	28837437	C	T	0.925	0.909	0.952	0.200096	0.0163	9.493e-35	53386	77258	58749.1	NC_000006.12
rs3131094	chr6	28871576	28839353	C	A	0.925	0.909	0.952	0.200096	0.0163	1.005e-34	53386	77258	58749.1	NC_000006.12
rs3131095	chr6	28883795	28851572	T	C	0.924	0.908	0.953	0.197801	0.0162	4.006e-34	53386	77258	58749.1	NC_000006.12
rs3131096	chr6	28884674	28852451	T	C	0.924	0.908	0.953	0.197801	0.0162	4.025e-34	53386	77258	58749.1	NC_000006.12
rs3131097	chr6	28885420	28853197	A	G	0.924	0.908	0.953	0.197497	0.0162	4.99e-34	53386	77258	58749.1	NC_000006.12
rs3131098	chr6	28916166	28883943	T	C	0.615	0.601	0.949	0.0690035	0.0091	3.087e-14	53386	77258	58749.1	NC_000006.12
rs3131099	chr6	28916373	28884150	G	A	0.506	0.495	0.947	0.0509022	0.0089	9.751e-09	53386	77258	58749.1	NC_000006.12
rs3131100	chr6	28917975	28885752	T	C	0.507	0.495	0.947	0.0515008	0.0089	6.512e-09	53386	77258	58749.1	NC_000006.12
rs3131101	chr6	28918086	28885863	A	G	0.925	0.91	0.937	0.198096	0.0165	2.552e-33	53386	77258	58749.1	NC_000006.12
rs3131102	chr6	28924062	28891839	G	A	0.506	0.495	0.946	0.0511018	0.0089	8.496e-09	53386	77258	58749.1	NC_000006.12
rs3131335	chr6	28846669	28814446	T	C	0.925	0.909	0.954	0.2008	0.0163	5.465e-35	53386	77258	58749.1	NC_000006.12
rs3131336	chr6	28863834	28831611	C	T	0.925	0.909	0.953	0.200996	0.0163	6.221e-35	53386	77258	58749.1	NC_000006.12
rs3131337	chr6	28828294	28796071	G	C	0.915	0.899	0.955	0.1875	0.0155	8.234e-34	53386	77258	58749.1	NC_000006.12
rs3131338	chr6	28827095	28794872	G	A	0.505	0.493	0.949	0.0517002	0.0089	5.497e-09	53386	77258	58749.1	NC_000006.12
rs3131340	chr6	28812101	28779878	T	G	0.925	0.909	0.955	0.201699	0.0163	2.547e-35	53386	77258	58749.1	NC_000006.12
rs3131342	chr6	28810698	28778475	A	C	0.506	0.494	0.947	0.0513013	0.0089	7.552e-09	53386	77258	58749.1	NC_000006.12
rs3131343	chr6	28807787	28775564	G	A	0.925	0.909	0.956	0.201699	0.0163	2.354e-35	53386	77258	58749.1	NC_000006.12
rs3131345	chr6	28857794	28825571	G	A	0.928	0.912	0.918	0.206396	0.0169	2.504e-34	53386	77258	58749.1	NC_000006.12
rs3131856	chr6	29639324	29607101	T	C	0.917	0.901	0.963	0.184303	0.0155	2.084e-32	53386	77258	58749.1	NC_000006.12
rs3131864	chr6	29705429	29673206	G	A	0.779	0.764	1	0.0801965	0.0103	6.064e-15	53386	77258	58749.1	NC_000006.12
rs3131865	chr6	29704388	29672165	G	C	0.743	0.731	1	0.074003	0.0098	3.954e-14	53386	77258	58749.1	NC_000006.12
rs3131866	chr6	29703963	29671740	G	A	0.758	0.746	1	0.0737986	0.01	1.255e-13	53386	77258	58749.1	NC_000006.12
rs3131870	chr6	29702415	29670192	G	T	0.758	0.745	1	0.0737986	0.01	1.284e-13	53386	77258	58749.1	NC_000006.12
rs3131871	chr6	29702253	29670030	T	C	0.758	0.746	1	0.0737986	0.01	1.332e-13	53386	77258	58749.1	NC_000006.12
rs3131872	chr6	29701648	29669425	A	G	0.758	0.746	1	0.0737986	0.01	1.277e-13	53386	77258	58749.1	NC_000006.12
rs3131873	chr6	29701064	29668841	T	A	0.758	0.746	1	0.0739008	0.01	1.196e-13	53386	77258	58749.1	NC_000006.12
rs3131874	chr6	29700585	29668362	A	C	0.758	0.746	1	0.0739008	0.01	1.183e-13	53386	77258	58749.1	NC_000006.12
rs3131884	chr6	29697311	29665088	A	T	0.759	0.746	1	0.0728972	0.01	2.64e-13	53386	77258	58749.1	NC_000006.12
rs3131886	chr6	29696675	29664452	T	C	0.568	0.561	0.992	0.0558036	0.0087	1.759e-10	53386	77258	58749.1	NC_000006.12
rs3131888	chr6	29696112	29663889	T	C	0.59	0.582	0.991	0.0592024	0.0088	1.807e-11	53386	77258	58749.1	NC_000006.12
rs3131889	chr6	29695532	29663309	C	T	0.798	0.783	1	0.0886975	0.0106	6.389e-17	53386	77258	58749.1	NC_000006.12
rs3131895	chr6	29690182	29657959	C	T	0.798	0.783	1	0.0888988	0.0106	5.12e-17	53386	77258	58749.1	NC_000006.12
rs3131898	chr6	29687811	29655588	C	T	0.798	0.783	1	0.0889994	0.0106	4.547e-17	53386	77258	58749.1	NC_000006.12
rs3132371	chr6	28806206	28773983	A	C	0.528	0.515	0.947	0.052004	0.0089	4.608e-09	53386	77258	58749.1	NC_000006.12
rs3132372	chr6	28805719	28773496	T	C	0.863	0.85	0.958	0.113302	0.0127	4.051e-19	53386	77258	58749.1	NC_000006.12
rs3132373	chr6	28805578	28773355	G	T	0.925	0.909	0.956	0.201699	0.0163	2.577e-35	53386	77258	58749.1	NC_000006.12
rs3132374	chr6	28900717	28868494	C	G	0.924	0.908	0.951	0.197103	0.0162	7.119e-34	53386	77258	58749.1	NC_000006.12
rs3132376	chr6	28833391	28801168	G	A	0.925	0.909	0.954	0.201397	0.0163	3.084e-35	53386	77258	58749.1	NC_000006.12
rs3132378	chr6	28918088	28885865	A	G	0.925	0.91	0.937	0.198096	0.0165	2.568e-33	53386	77258	58749.1	NC_000006.12
rs3132379	chr6	28828683	28796460	A	T	0.862	0.844	0.928	0.132203	0.0127	2.98e-25	53386	77258	58749.1	NC_000006.12
rs3132382	chr6	28915519	28883296	G	A	0.924	0.908	0.95	0.196701	0.0163	1.047e-33	53386	77258	58749.1	NC_000006.12
rs3132384	chr6	28856222	28823999	C	A	0.925	0.909	0.953	0.200702	0.0163	6.157e-35	53386	77258	58749.1	NC_000006.12
rs3132385	chr6	28857197	28824974	C	T	0.925	0.909	0.953	0.201397	0.0163	4.924e-35	53386	77258	58749.1	NC_000006.12
rs3132388	chr6	28860102	28827879	C	T	0.924	0.908	0.953	0.197801	0.0162	3.429e-34	53386	77258	58749.1	NC_000006.12
rs3132389	chr6	28863244	28831021	T	G	0.925	0.909	0.951	0.201904	0.0163	4.805e-35	53386	77258	58749.1	NC_000006.12
rs3132391	chr6	28870028	28837805	G	A	0.925	0.909	0.952	0.200096	0.0163	9.558e-35	53386	77258	58749.1	NC_000006.12
rs3132392	chr6	28870852	28838629	T	C	0.925	0.909	0.952	0.200096	0.0163	9.787e-35	53386	77258	58749.1	NC_000006.12
rs3132393	chr6	28841821	28809598	T	C	0.925	0.909	0.954	0.200996	0.0163	4.891e-35	53386	77258	58749.1	NC_000006.12
rs3132394	chr6	28841261	28809038	T	G	0.925	0.909	0.949	0.201102	0.0164	1.047e-34	53386	77258	58749.1	NC_000006.12
rs3132397	chr6	28814383	28782160	G	A	0.925	0.909	0.956	0.201699	0.0163	2.667e-35	53386	77258	58749.1	NC_000006.12
rs3132686	chr6	29945360	29913137	A	G	0.853	0.84	0.948	0.114703	0.0124	2.411e-20	53386	77258	58749.1	NC_000006.12
rs3132689	chr6	29914753	29882530	T	G	0.842	0.829	0.928	0.107796	0.0122	1.189e-18	53386	77258	58749.1	NC_000006.12
rs3132690	chr6	29939554	29907331	C	T	0.791	0.781	0.947	0.0696007	0.0109	1.753e-10	53386	77258	58749.1	NC_000006.12
rs3135293	chr6	28909470	28877247	T	C	0.924	0.909	0.945	0.197801	0.0163	8.704e-34	53386	77258	58749.1	NC_000006.12
rs3135294	chr6	28820992	28788769	G	A	0.925	0.909	0.955	0.201797	0.0163	2.5e-35	53386	77258	58749.1	NC_000006.12
rs3135295	chr6	28826138	28793915	T	C	0.925	0.909	0.949	0.203202	0.0164	1.941e-35	53386	77258	58749.1	NC_000006.12
rs3135297	chr6	28836911	28804688	G	A	0.925	0.909	0.954	0.201102	0.0163	4.127e-35	53386	77258	58749.1	NC_000006.12
rs3135298	chr6	28838526	28806303	G	C	0.925	0.909	0.954	0.200996	0.0163	4.631e-35	53386	77258	58749.1	NC_000006.12
rs3135300	chr6	28856620	28824397	T	A	0.925	0.909	0.953	0.200702	0.0163	6.222e-35	53386	77258	58749.1	NC_000006.12
rs3135302	chr6	28861860	28829637	G	C	0.925	0.909	0.953	0.200702	0.0163	6.196e-35	53386	77258	58749.1	NC_000006.12
rs3135303	chr6	28866365	28834142	G	C	0.505	0.493	0.95	0.0513963	0.0089	6.586e-09	53386	77258	58749.1	NC_000006.12
rs3135304	chr6	28871626	28839403	G	A	0.925	0.909	0.952	0.200096	0.0163	1.002e-34	53386	77258	58749.1	NC_000006.12
rs3135305	chr6	28871932	28839709	A	G	0.925	0.909	0.953	0.199998	0.0163	1.024e-34	53386	77258	58749.1	NC_000006.12
rs3135306	chr6	28872021	28839798	G	A	0.924	0.909	0.952	0.199703	0.0163	1.32e-34	53386	77258	58749.1	NC_000006.12
rs3135307	chr6	28879607	28847384	C	T	0.924	0.909	0.952	0.199498	0.0163	1.612e-34	53386	77258	58749.1	NC_000006.12
rs3135308	chr6	28884379	28852156	C	T	0.925	0.909	0.953	0.200301	0.0163	1.12e-34	53386	77258	58749.1	NC_000006.12
rs3135309	chr6	28888028	28855805	A	C	0.924	0.908	0.952	0.197596	0.0162	4.6e-34	53386	77258	58749.1	NC_000006.12
rs3135310	chr6	28888912	28856689	A	G	0.924	0.908	0.952	0.197596	0.0162	4.705e-34	53386	77258	58749.1	NC_000006.12
rs3135311	chr6	28888963	28856740	A	C	0.924	0.908	0.952	0.197596	0.0162	4.706e-34	53386	77258	58749.1	NC_000006.12
rs3135314	chr6	28893543	28861320	A	G	0.634	0.621	0.951	0.059796	0.0092	6.924e-11	53386	77258	58749.1	NC_000006.12
rs3135315	chr6	28895487	28863264	C	G	0.505	0.493	0.949	0.0518996	0.0089	4.735e-09	53386	77258	58749.1	NC_000006.12
rs3135318	chr6	28930203	28897980	T	C	0.922	0.906	0.926	0.197497	0.0162	5.11e-34	53386	77258	58749.1	NC_000006.12
rs3135319	chr6	29015046	28982823	T	C	0.503	0.492	0.942	0.0524976	0.0089	3.787e-09	53386	77258	58749.1	NC_000006.12
rs3135320	chr6	29028772	28996549	T	A	0.513	0.501	0.945	0.0535976	0.0089	1.668e-09	53386	77258	58749.1	NC_000006.12
rs3135321	chr6	28987749	28955526	A	G	0.503	0.492	0.943	0.0539956	0.0089	1.263e-09	53386	77258	58749.1	NC_000006.12
rs3135322	chr6	28979143	28946920	T	C	0.504	0.492	0.943	0.0544977	0.0089	8.902e-10	53386	77258	58749.1	NC_000006.12
rs3135323	chr6	28963900	28931677	C	G	0.505	0.493	0.943	0.0531995	0.0089	2.249e-09	53386	77258	58749.1	NC_000006.12
rs3135324	chr6	28961693	28929470	C	T	0.505	0.493	0.943	0.0531047	0.0089	2.309e-09	53386	77258	58749.1	NC_000006.12
rs3135325	chr6	28959494	28927271	G	A	0.925	0.909	0.947	0.199801	0.0163	1.771e-34	53386	77258	58749.1	NC_000006.12
rs3135328	chr6	28945995	28913772	T	C	0.506	0.494	0.947	0.0524027	0.0089	3.548e-09	53386	77258	58749.1	NC_000006.12
rs3135329	chr6	28937327	28905104	T	A	0.686	0.675	0.946	0.0784969	0.0096	2.412e-16	53386	77258	58749.1	NC_000006.12
rs3173443	chr6	28169249	28137027	T	G	0.798	0.782	1	0.0881024	0.0106	7.406e-17	53386	77258	58749.1	NC_000006.12
rs3734536	chr6	26365118	26365346	G	C	0.642	0.626	1	0.0638007	0.0089	8.973e-13	53386	77258	58749.1	NC_000006.12
rs3734542	chr6	26468098	26468326	G	A	0.919	0.904	1.01	0.168696	0.0153	2.553e-28	53386	77258	58749.1	NC_000006.12
rs3734543	chr6	26468317	26468545	G	C	0.919	0.904	1.01	0.168696	0.0153	2.561e-28	53386	77258	58749.1	NC_000006.12
rs3734544	chr6	26468432	26468660	G	A	0.84	0.826	1	0.113302	0.0115	1.053e-22	53386	77258	58749.1	NC_000006.12
rs3734563	chr6	28381948	28349725	A	G	0.717	0.702	1	0.0797996	0.0095	4.492e-17	53386	77258	58749.1	NC_000006.12
rs3734573	chr6	28091659	28059437	T	C	0.796	0.78	1	0.0863979	0.0105	2.271e-16	53386	77258	58749.1	NC_000006.12
rs3734574	chr6	27403414	27371193	G	A	0.257	0.248	1	0.0565032	0.0099	1.148e-08	53386	77258	58749.1	NC_000006.12
rs3734575	chr6	27403232	27371011	C	T	0.257	0.248	1	0.0565032	0.0099	1.156e-08	53386	77258	58749.1	NC_000006.12
rs3749971	chr6	29374998	29342775	G	A	0.919	0.904	0.951	0.174701	0.0158	2.098e-28	53386	77258	58749.1	NC_000006.12
rs3752417	chr6	26045677	26045905	G	C	0.915	0.903	1	0.125204	0.015	6.881e-17	53386	77258	58749.1	NC_000006.12
rs3757150	chr6	26476554	26476782	T	A	0.84	0.826	1	0.112998	0.0115	1.278e-22	53386	77258	58749.1	NC_000006.12
rs3799346	chr6	25791126	25791354	C	T	0.757	0.747	0.995	0.0598997	0.01	1.987e-09	53386	77258	58749.1	NC_000006.12
rs3799350	chr6	25799701	25799929	G	T	0.757	0.747	0.996	0.0600974	0.01	1.72e-09	53386	77258	58749.1	NC_000006.12
rs3799379	chr6	26404466	26404694	C	T	0.596	0.582	0.999	0.0522983	0.0087	2.148e-09	53386	77258	58749.1	NC_000006.12
rs3799380	chr6	26466954	26467182	T	C	0.827	0.813	1	0.112203	0.0112	1.436e-23	53386	77258	58749.1	NC_000006.12
rs3799383	chr6	26510520	26510748	C	T	0.897	0.882	1	0.147204	0.0138	1.508e-26	53386	77258	58749.1	NC_000006.12
rs3799499	chr6	28386473	28354250	G	T	0.77	0.757	1.01	0.0930986	0.0101	3.905e-20	53386	77258	58749.1	NC_000006.12
rs3800316	chr6	27288323	27256102	A	C	0.755	0.743	0.999	0.0998996	0.01	1.078e-23	53386	77258	58749.1	NC_000006.12
rs3800318	chr6	27295862	27263641	A	T	0.845	0.829	1	0.137403	0.0117	6.765e-32	53386	77258	58749.1	NC_000006.12
rs3800319	chr6	27312628	27280407	C	G	0.595	0.585	0.999	0.0636975	0.0088	3.398e-13	53386	77258	58749.1	NC_000006.12
rs3800328	chr6	28423066	28390843	C	T	0.719	0.704	1	0.079698	0.0095	5.332e-17	53386	77258	58749.1	NC_000006.12
rs3823158	chr6	26463043	26463271	T	A	0.92	0.904	1.01	0.169101	0.0153	3.016e-28	53386	77258	58749.1	NC_000006.12
rs3823180	chr6	28093966	28061744	G	A	0.796	0.78	1	0.0863979	0.0105	2.287e-16	53386	77258	58749.1	NC_000006.12
rs3823381	chr6	29976781	29944558	C	T	0.574	0.567	0.945	0.0493995	0.009	4.536e-08	53028	76579	58280.3	NC_000006.12
rs3823427	chr6	27288567	27256346	G	C	0.798	0.783	0.999	0.108998	0.0106	7.404e-25	53386	77258	58749.1	NC_000006.12
rs3846845	chr6	26444687	26444915	G	A	0.595	0.583	0.999	0.0485044	0.0087	2.901e-08	53386	77258	58749.1	NC_000006.12
rs3846846	chr6	26444811	26445039	A	G	0.595	0.583	0.999	0.0483996	0.0087	3.023e-08	53386	77258	58749.1	NC_000006.12
rs3857546	chr6	26157534	26157762	C	T	0.89	0.878	0.984	0.137499	0.0136	5.285e-24	53386	77258	58749.1	NC_000006.12
rs3864294	chr6	28674180	28641957	A	G	0.603	0.614	0.93	-0.0561049	0.0092	1.008e-09	53386	77258	58749.1	NC_000006.12
rs3893463	chr6	29967628	29935405	C	T	0.607	0.598	0.949	0.0535029	0.0091	4.25e-09	53028	76579	58280.3	NC_000006.12
rs3922717	chr6	27063145	27030924	A	G	0.806	0.79	1	0.0778958	0.0108	4.861e-13	53386	77258	58749.1	NC_000006.12
rs3925440	chr6	26890748	26858527	T	C	0.344	0.356	0.976	-0.0665993	0.0091	2.997e-13	53386	77258	58749.1	NC_000006.12
rs3930883	chr6	29369298	29337075	G	T	0.316	0.324	0.954	-0.0620988	0.0095	7.473e-11	53386	77258	58749.1	NC_000006.12
rs3931463	chr6	26972018	26939797	G	A	0.321	0.332	0.99	-0.0730009	0.0092	2.45e-15	53386	77258	58749.1	NC_000006.12
rs3949215	chr6	25777269	25777497	A	T	0.0776	0.0886	1	-0.136404	0.0156	2.811e-18	53386	77258	58749.1	NC_000006.12
rs3999229	chr6	26993671	26961450	T	C	0.413	0.424	0.996	-0.0532004	0.0087	1.119e-09	53386	77258	58749.1	NC_000006.12
rs3999248	chr6	26990026	26957805	C	A	0.32	0.331	0.991	-0.0711953	0.0092	1.223e-14	53386	77258	58749.1	NC_000006.12
rs3999364	chr6	26872166	26839945	C	T	0.342	0.353	0.98	-0.0652961	0.0091	8.159e-13	53386	77258	58749.1	NC_000006.12
rs3999471	chr6	26650078	26650306	T	C	0.814	0.8	0.999	0.101599	0.0109	1.25e-20	53386	77258	58749.1	NC_000006.12
rs3999543	chr6	26259579	26259807	G	A	0.676	0.689	0.973	-0.0525994	0.0094	2.34e-08	53386	77258	58749.1	NC_000006.12
rs55747925	chr6	28076559	28044337	T	C	0.796	0.78	1	0.086297	0.0105	2.511e-16	53386	77258	58749.1	NC_000006.12
rs55834529	chr6	27104763	27072542	A	G	0.931	0.916	0.993	0.206502	0.0165	4.256e-36	53386	77258	58749.1	NC_000006.12
rs55912630	chr6	25866707	25866935	T	C	0.938	0.925	0.995	0.165303	0.0173	1.169e-21	52993	76568	58248.4	NC_000006.12
rs56195001	chr6	25975937	25976165	C	T	0.908	0.896	0.998	0.123297	0.0145	2.017e-17	53386	77258	58749.1	NC_000006.12
rs56294283	chr6	25975871	25976099	A	G	0.908	0.896	0.998	0.123403	0.0145	1.905e-17	53386	77258	58749.1	NC_000006.12
rs56296968	chr6	26474343	26474571	C	T	0.84	0.826	1	0.112802	0.0115	1.488e-22	53386	77258	58749.1	NC_000006.12
rs56310871	chr6	28076704	28044482	A	G	0.796	0.78	1	0.086297	0.0105	2.443e-16	53386	77258	58749.1	NC_000006.12
rs56364346	chr6	28082984	28050762	T	G	0.796	0.78	1	0.086297	0.0105	2.335e-16	53386	77258	58749.1	NC_000006.12
rs56389860	chr6	28667114	28634891	G	A	0.745	0.732	0.968	0.071902	0.01	6.079e-13	53386	77258	58749.1	NC_000006.12
rs56405707	chr6	27672467	27640246	G	A	0.926	0.909	0.997	0.208403	0.0159	3.651e-39	53386	77258	58749.1	NC_000006.12
rs56763414	chr6	26286240	26286468	T	C	0.663	0.672	0.999	-0.0613968	0.0092	2.068e-11	53386	77258	58749.1	NC_000006.12
rs56862318	chr6	27217575	27185354	G	A	0.903	0.887	0.998	0.158703	0.0142	4.664e-29	53386	77258	58749.1	NC_000006.12
rs56874662	chr6	27017828	26985607	C	A	0.898	0.883	1	0.150504	0.0139	2.598e-27	53386	77258	58749.1	NC_000006.12
rs57252182	chr6	27752470	27720249	C	A	0.69	0.676	1	0.0608975	0.0092	4.537e-11	53386	77258	58749.1	NC_000006.12
rs57440165	chr6	26875738	26843517	A	C	0.93	0.914	0.981	0.2033	0.0164	3.281e-35	53386	77258	58749.1	NC_000006.12
rs57713596	chr6	27036319	27004098	C	T	0.898	0.883	1	0.150298	0.0139	2.475e-27	53386	77258	58749.1	NC_000006.12
rs58020991	chr6	28404017	28371794	G	A	0.772	0.758	1.01	0.0922966	0.0102	9.945e-20	53386	77258	58749.1	NC_000006.12
rs58616630	chr6	27506936	27474715	A	G	0.927	0.911	0.993	0.2059	0.016	1.105e-37	53386	77258	58749.1	NC_000006.12
rs58825580	chr6	26365451	26365679	T	G	0.898	0.883	1	0.145398	0.0138	7.555e-26	53386	77258	58749.1	NC_000006.12
rs60512607	chr6	26053943	26054171	T	A	0.906	0.894	0.999	0.124798	0.0144	3.798e-18	53386	77258	58749.1	NC_000006.12
rs61229539	chr6	28668866	28636643	T	C	0.74	0.727	0.966	0.0684994	0.0099	5.266e-12	53386	77258	58749.1	NC_000006.12
rs61240102	chr6	27157125	27124904	G	C	0.85	0.835	0.999	0.123898	0.0118	1.245e-25	53386	77258	58749.1	NC_000006.12
rs61289879	chr6	28451385	28419162	G	A	0.82	0.805	1	0.1162	0.0111	8.163e-26	53386	77258	58749.1	NC_000006.12
rs61324092	chr6	26297164	26297392	G	A	0.629	0.64	1	-0.0577986	0.0089	1.028e-10	53386	77258	58749.1	NC_000006.12
rs61471148	chr6	28069254	28037032	T	A	0.791	0.776	1	0.0830996	0.0105	1.927e-15	53386	77258	58749.1	NC_000006.12
rs61472021	chr6	26089797	26090025	T	C	0.889	0.877	0.998	0.116698	0.0134	3.694e-18	53386	77258	58749.1	NC_000006.12
rs61534839	chr6	26305395	26305623	C	T	0.663	0.672	0.999	-0.0610034	0.0092	2.912e-11	53386	77258	58749.1	NC_000006.12
rs4143771	chr6	28696854	28664631	A	G	0.577	0.563	0.969	0.0548006	0.0088	5.97e-10	53386	77258	58749.1	NC_000006.12
rs4236040	chr6	25760981	25761209	T	C	0.0776	0.0885	1	-0.136095	0.0157	3.851e-18	53386	77258	58749.1	NC_000006.12
rs4254981	chr6	28403625	28371402	A	C	0.719	0.704	1	0.0794025	0.0095	7.133e-17	53386	77258	58749.1	NC_000006.12
rs4269366	chr6	27048634	27016413	C	T	0.412	0.424	0.998	-0.0549949	0.0087	2.929e-10	53386	77258	58749.1	NC_000006.12
rs4289643	chr6	28691258	28659035	A	G	0.475	0.488	0.944	-0.0515038	0.0089	7.009e-09	53386	77258	58749.1	NC_000006.12
rs4358615	chr6	27030788	26998567	A	G	0.317	0.328	0.996	-0.0713027	0.0092	1.084e-14	53386	77258	58749.1	NC_000006.12
rs4403259	chr6	27029838	26997617	C	T	0.411	0.423	0.998	-0.054604	0.0087	3.996e-10	53386	77258	58749.1	NC_000006.12
rs4424065	chr6	27068677	27036456	C	T	0.593	0.581	1	0.0563047	0.0087	1.101e-10	53386	77258	58749.1	NC_000006.12
rs4434464	chr6	27036999	27004778	A	G	0.412	0.424	0.999	-0.0538017	0.0087	6.588e-10	53386	77258	58749.1	NC_000006.12
rs4455661	chr6	27405351	27373130	T	C	0.258	0.248	0.999	0.0565032	0.0099	1.172e-08	53386	77258	58749.1	NC_000006.12
rs4455662	chr6	28372752	28340529	G	A	0.372	0.388	1	-0.0736035	0.0089	1.251e-16	53386	77258	58749.1	NC_000006.12
rs4486004	chr6	26167482	26167710	G	T	0.758	0.767	0.997	-0.0598031	0.0101	3.297e-09	53386	77258	58749.1	NC_000006.12
rs4486067	chr6	28682746	28650523	T	C	0.876	0.861	0.965	0.130502	0.0131	2.314e-23	53386	77258	58749.1	NC_000006.12
rs4509113	chr6	27045943	27013722	G	C	0.482	0.491	0.99	-0.0515038	0.0087	2.647e-09	53386	77258	58749.1	NC_000006.12
rs4518487	chr6	26467303	26467531	A	G	0.827	0.813	1	0.111997	0.0112	1.627e-23	53386	77258	58749.1	NC_000006.12
rs4521582	chr6	26836003	26803782	A	G	0.343	0.354	0.981	-0.0654029	0.0091	7.218e-13	53386	77258	58749.1	NC_000006.12
rs4546474	chr6	27256854	27224633	T	C	0.569	0.56	0.996	0.0553022	0.0087	1.893e-10	53386	77258	58749.1	NC_000006.12
rs4579353	chr6	27404711	27372490	A	G	0.257	0.248	1	0.0565977	0.0099	1.114e-08	53386	77258	58749.1	NC_000006.12
rs4583981	chr6	27024244	26992023	G	T	0.413	0.424	0.997	-0.0538967	0.0087	6.553e-10	53386	77258	58749.1	NC_000006.12
rs4632883	chr6	25423963	25424191	A	G	0.0562	0.0666	1	-0.148999	0.018	1.241e-16	53386	77258	58749.1	NC_000006.12
rs4711107	chr6	26342521	26342749	T	C	0.731	0.718	0.978	0.0736965	0.0097	3.939e-14	53386	77258	58749.1	NC_000006.12
rs4711120	chr6	26753953	26747927	T	C	0.565	0.572	0.718	-0.0620988	0.0103	1.382e-09	53386	77258	58749.1	NC_000006.12
rs4711125	chr6	26843051	26810830	G	C	0.45	0.462	0.982	-0.0490957	0.0087	1.719e-08	53386	77258	58749.1	NC_000006.12
rs4711137	chr6	26949394	26917173	G	A	0.697	0.686	0.99	0.0708032	0.0094	3.78e-14	53386	77258	58749.1	NC_000006.12
rs4711149	chr6	27398066	27365845	C	A	0.257	0.248	1	0.0563992	0.0099	1.26e-08	53386	77258	58749.1	NC_000006.12
rs4711154	chr6	27478580	27446359	A	T	0.455	0.442	0.995	0.0584953	0.0087	1.526e-11	53386	77258	58749.1	NC_000006.12
rs4711163	chr6	27759734	27727513	G	A	0.782	0.766	1	0.0908	0.0103	1.021e-18	53386	77258	58749.1	NC_000006.12
rs4711165	chr6	28147406	28115184	T	G	0.798	0.781	1	0.087901	0.0106	8.336e-17	53386	77258	58749.1	NC_000006.12
rs4711183	chr6	29296406	29264183	G	A	0.343	0.355	0.954	-0.0564011	0.0093	1.46e-09	53028	76579	58280.3	NC_000006.12
rs4712936	chr6	25417195	25417423	G	T	0.0552	0.0656	0.991	-0.154399	0.0182	2.548e-17	53386	77258	58749.1	NC_000006.12
rs4712938	chr6	25449041	25449269	T	C	0.217	0.228	0.984	-0.0641013	0.0104	7.79e-10	53386	77258	58749.1	NC_000006.12
rs4712969	chr6	25763964	25764192	A	G	0.0776	0.0885	1	-0.136301	0.0157	3.344e-18	53386	77258	58749.1	NC_000006.12
rs4712987	chr6	26399387	26399615	A	C	0.601	0.587	0.998	0.0539009	0.0088	7.821e-10	53386	77258	58749.1	NC_000006.12
rs4713049	chr6	26908914	26876693	C	A	0.348	0.359	0.979	-0.0660971	0.0091	3.866e-13	53386	77258	58749.1	NC_000006.12
rs4713062	chr6	26980416	26948195	C	T	0.319	0.329	0.992	-0.0710987	0.0092	1.306e-14	53386	77258	58749.1	NC_000006.12
rs4713069	chr6	27160528	27128307	T	G	0.599	0.59	0.995	0.0507977	0.0088	7.2e-09	53386	77258	58749.1	NC_000006.12
rs4713084	chr6	27382084	27349863	G	A	0.258	0.248	1	0.0560022	0.0099	1.598e-08	53386	77258	58749.1	NC_000006.12
rs4713085	chr6	27382185	27349964	C	T	0.257	0.248	0.999	0.0560967	0.0099	1.514e-08	53386	77258	58749.1	NC_000006.12
rs4713088	chr6	27382847	27350626	C	T	0.258	0.249	1	0.0558036	0.0099	1.775e-08	53386	77258	58749.1	NC_000006.12
rs4713090	chr6	27383068	27350847	C	T	0.258	0.249	1	0.0560967	0.0099	1.387e-08	53386	77258	58749.1	NC_000006.12
rs4713092	chr6	27396119	27363898	T	C	0.257	0.248	1	0.0563047	0.0099	1.313e-08	53386	77258	58749.1	NC_000006.12
rs4713093	chr6	27397668	27365447	T	C	0.257	0.248	1	0.0563047	0.0099	1.288e-08	53386	77258	58749.1	NC_000006.12
rs4713094	chr6	27405299	27373078	G	A	0.257	0.248	0.999	0.0567016	0.0099	1.038e-08	53386	77258	58749.1	NC_000006.12
rs4713106	chr6	27476935	27444714	T	G	0.255	0.246	1	0.0570984	0.0099	8.698e-09	53386	77258	58749.1	NC_000006.12
rs4713107	chr6	27478510	27446289	C	G	0.254	0.246	1	0.0579953	0.0099	5.324e-09	53386	77258	58749.1	NC_000006.12
rs4713108	chr6	27490234	27458013	A	G	0.367	0.358	1	0.0518996	0.0089	6.668e-09	53386	77258	58749.1	NC_000006.12
rs4713109	chr6	27508489	27476268	G	A	0.367	0.359	1	0.0501036	0.0089	2.156e-08	53386	77258	58749.1	NC_000006.12
rs4713118	chr6	27709015	27676794	A	G	0.755	0.74	0.996	0.0829983	0.0099	6.861e-17	53386	77258	58749.1	NC_000006.12
rs4713120	chr6	27754056	27721835	C	A	0.652	0.64	0.994	0.052099	0.009	8.029e-09	53386	77258	58749.1	NC_000006.12
rs4713121	chr6	27754285	27722064	T	C	0.782	0.766	1	0.0909005	0.0103	9.169e-19	53386	77258	58749.1	NC_000006.12
rs4713133	chr6	28066263	28034041	T	C	0.799	0.784	1	0.087003	0.0106	2.4e-16	53386	77258	58749.1	NC_000006.12
rs4713139	chr6	28124907	28092685	C	T	0.885	0.869	1	0.147299	0.0132	4.728e-29	53386	77258	58749.1	NC_000006.12
rs4713140	chr6	28129415	28097193	G	A	0.885	0.869	1	0.1471	0.0132	5.846e-29	53386	77258	58749.1	NC_000006.12
rs4713146	chr6	28143758	28111536	A	T	0.798	0.782	1	0.0880017	0.0106	7.969e-17	53386	77258	58749.1	NC_000006.12
rs4713148	chr6	28148143	28115921	G	A	0.798	0.782	1	0.0880017	0.0106	7.908e-17	53386	77258	58749.1	NC_000006.12
rs4713150	chr6	28168434	28136212	G	A	0.798	0.782	1	0.0881024	0.0106	7.54e-17	53386	77258	58749.1	NC_000006.12
rs4713158	chr6	28309994	28277771	C	A	0.703	0.693	1	0.0775997	0.0094	1.595e-16	53386	77258	58749.1	NC_000006.12
rs4713177	chr6	28706221	28673998	A	G	0.0758	0.0918	0.949	-0.201504	0.0162	2.077e-35	53386	77258	58749.1	NC_000006.12
rs4713178	chr6	28722323	28690100	G	A	0.482	0.492	0.945	-0.0513986	0.0089	7.441e-09	53386	77258	58749.1	NC_000006.12
rs4713208	chr6	29315802	29283579	T	C	0.351	0.364	0.945	-0.060196	0.0093	8.936e-11	53386	77258	58749.1	NC_000006.12
rs4713211	chr6	29368277	29336054	G	A	0.316	0.325	0.953	-0.0620988	0.0095	6.995e-11	53386	77258	58749.1	NC_000006.12
rs4947336	chr6	28608366	28576143	T	A	0.927	0.91	0.973	0.2082	0.0162	8.841e-38	53386	77258	58749.1	NC_000006.12
rs5013087	chr6	29852552	29820329	C	G	0.78	0.769	0.956	0.0746992	0.0106	2.137e-12	53386	77258	58749.1	NC_000006.12
rs5013088	chr6	29852612	29820389	T	C	0.78	0.769	0.956	0.0744022	0.0106	2.643e-12	53386	77258	58749.1	NC_000006.12
rs5013089	chr6	29852671	29820448	G	A	0.852	0.838	0.958	0.114997	0.0123	8.452e-21	53386	77258	58749.1	NC_000006.12
rs5013091	chr6	29852710	29820487	G	C	0.78	0.769	0.956	0.0745971	0.0106	2.313e-12	53386	77258	58749.1	NC_000006.12
rs5013092	chr6	29852717	29820494	T	A	0.78	0.769	0.956	0.0745971	0.0106	2.302e-12	53386	77258	58749.1	NC_000006.12
rs5013094	chr6	29852810	29820587	A	G	0.78	0.77	0.952	0.0745971	0.0107	2.717e-12	53386	77258	58749.1	NC_000006.12
rs6456701	chr6	25773902	25774130	C	T	0.0776	0.0885	1	-0.136496	0.0156	2.635e-18	53386	77258	58749.1	NC_000006.12
rs6456703	chr6	25825891	25826119	C	T	0.765	0.757	0.993	0.0555009	0.0101	3.949e-08	53386	77258	58749.1	NC_000006.12
rs6456711	chr6	26302344	26302572	A	C	0.422	0.439	1	-0.0494949	0.0087	1.415e-08	53386	77258	58749.1	NC_000006.12
rs6456712	chr6	26302345	26302573	A	C	0.422	0.439	1	-0.0496	0.0087	1.358e-08	53386	77258	58749.1	NC_000006.12
rs6456728	chr6	26477551	26477779	G	A	0.827	0.813	1	0.111702	0.0112	2.099e-23	53386	77258	58749.1	NC_000006.12
rs6456757	chr6	26749142	26752760	T	C	0.523	0.531	0.719	-0.0608972	0.0102	2.024e-09	53386	77258	58749.1	NC_000006.12
rs6456766	chr6	27051796	27019575	G	A	0.694	0.68	0.999	0.0628997	0.0093	1.241e-11	53386	77258	58749.1	NC_000006.12
rs6456767	chr6	27102764	27070543	C	T	0.589	0.577	0.999	0.0565977	0.0087	8.634e-11	53386	77258	58749.1	NC_000006.12
rs6456771	chr6	27264616	27232395	G	A	0.715	0.7	0.998	0.073204	0.0095	1.024e-14	53386	77258	58749.1	NC_000006.12
rs6456775	chr6	27377604	27345383	G	T	0.258	0.249	0.996	0.0560022	0.0099	1.601e-08	53386	77258	58749.1	NC_000006.12
rs6456776	chr6	27381116	27348895	G	C	0.258	0.249	0.999	0.0560022	0.0099	1.551e-08	53386	77258	58749.1	NC_000006.12
rs6456777	chr6	27398215	27365994	G	A	0.257	0.248	1	0.0565032	0.0099	1.201e-08	53386	77258	58749.1	NC_000006.12
rs6456778	chr6	27402267	27370046	T	G	0.257	0.248	1	0.0563992	0.0099	1.273e-08	53386	77258	58749.1	NC_000006.12
rs6456779	chr6	27402694	27370473	T	C	0.258	0.248	1	0.0565977	0.0099	1.123e-08	53386	77258	58749.1	NC_000006.12
rs6456781	chr6	27418278	27386057	G	A	0.254	0.246	1	0.0582972	0.0099	4.504e-09	53386	77258	58749.1	NC_000006.12
rs6456793	chr6	27487359	27455138	G	A	0.269	0.261	0.942	0.0606999	0.0101	1.689e-09	53386	77258	58749.1	NC_000006.12
rs6456794	chr6	27487846	27455625	T	G	0.254	0.245	1	0.0584953	0.0099	4.017e-09	53386	77258	58749.1	NC_000006.12
rs6456802	chr6	27730576	27698355	A	G	0.773	0.757	1	0.0910009	0.0101	2.83e-19	53386	77258	58749.1	NC_000006.12
rs6456814	chr6	28338035	28305812	C	A	0.796	0.783	1.01	0.104396	0.0106	4.626e-23	53386	77258	58749.1	NC_000006.12
rs6456816	chr6	28343644	28311421	C	T	0.796	0.782	1.01	0.104504	0.0106	4.297e-23	53386	77258	58749.1	NC_000006.12
rs6456825	chr6	28554918	28522695	A	G	0.565	0.55	0.985	0.0656005	0.0087	6.306e-14	53386	77258	58749.1	NC_000006.12
rs6456831	chr6	28695753	28663530	C	A	0.578	0.563	0.968	0.0548953	0.0089	5.577e-10	53386	77258	58749.1	NC_000006.12
rs6456834	chr6	28732575	28700352	T	G	0.135	0.15	0.959	-0.1558	0.0127	2.375e-34	53386	77258	58749.1	NC_000006.12
rs6899603	chr6	28413528	28381305	A	G	0.719	0.704	1	0.0794025	0.0095	7.085e-17	53386	77258	58749.1	NC_000006.12
rs6899950	chr6	27466216	27433995	T	C	0.367	0.359	1	0.052099	0.0089	5.645e-09	53386	77258	58749.1	NC_000006.12
rs6900224	chr6	25437758	25437986	C	T	0.218	0.228	0.995	-0.0608015	0.0104	4.224e-09	53386	77258	58749.1	NC_000006.12
rs6900665	chr6	26486941	26487169	C	T	0.905	0.89	1.01	0.152996	0.0143	8.979e-27	53386	77258	58749.1	NC_000006.12
rs6901017	chr6	28184805	28152583	T	C	0.791	0.775	1	0.0861043	0.0104	1.702e-16	53386	77258	58749.1	NC_000006.12
rs6901520	chr6	27746796	27714575	G	T	0.772	0.756	1	0.0913022	0.0101	1.995e-19	53386	77258	58749.1	NC_000006.12
rs6901575	chr6	28283207	28250984	G	A	0.876	0.861	0.999	0.133998	0.0128	1.145e-25	53386	77258	58749.1	NC_000006.12
rs6902211	chr6	25767209	25767437	G	A	0.0777	0.0886	1	-0.136095	0.0156	3.416e-18	53386	77258	58749.1	NC_000006.12
rs6902389	chr6	26321925	26322153	A	G	0.912	0.9	1	0.146902	0.0149	5.533e-23	53386	77258	58749.1	NC_000006.12
rs6902687	chr6	28445714	28413491	T	C	0.7	0.685	1	0.0768036	0.0094	2.383e-16	53386	77258	58749.1	NC_000006.12
rs6902689	chr6	27741662	27709441	C	T	0.772	0.757	1	0.0910009	0.0101	2.813e-19	53386	77258	58749.1	NC_000006.12
rs6902736	chr6	28695633	28663410	A	C	0.577	0.563	0.968	0.0548006	0.0089	5.929e-10	53386	77258	58749.1	NC_000006.12
rs6903015	chr6	26322298	26322526	A	G	0.912	0.9	1	0.146798	0.0149	5.71e-23	53386	77258	58749.1	NC_000006.12
rs6903228	chr6	25902819	25903047	A	G	0.914	0.902	1	0.1222	0.015	3.016e-16	53386	77258	58749.1	NC_000006.12
rs6903254	chr6	27394580	27362359	T	C	0.257	0.248	1	0.0563047	0.0099	1.308e-08	53386	77258	58749.1	NC_000006.12
rs6903282	chr6	27498933	27466712	A	G	0.367	0.359	1	0.0509022	0.0089	1.252e-08	53386	77258	58749.1	NC_000006.12
rs6903989	chr6	29334253	29302030	A	C	0.206	0.22	0.95	-0.0926966	0.0109	1.599e-17	53386	77258	58749.1	NC_000006.12
rs6904071	chr6	27079477	27047256	G	A	0.85	0.835	1	0.124604	0.0119	7.614e-26	53386	77258	58749.1	NC_000006.12
rs6904596	chr6	27523520	27491299	G	A	0.917	0.901	1	0.1928	0.0151	3.982e-37	53386	77258	58749.1	NC_000006.12
rs6905380	chr6	28407125	28374902	A	G	0.771	0.757	1	0.0936998	0.0101	2.475e-20	53386	77258	58749.1	NC_000006.12
rs6905391	chr6	28294909	28262686	G	A	0.872	0.859	0.999	0.123199	0.0126	1.854e-22	53386	77258	58749.1	NC_000006.12
rs6905522	chr6	28118701	28086479	A	C	0.797	0.781	0.997	0.0860034	0.0106	4.225e-16	53386	77258	58749.1	NC_000006.12
rs6907403	chr6	26909518	26877297	A	C	0.345	0.357	0.979	-0.0665031	0.0091	2.886e-13	53386	77258	58749.1	NC_000006.12
rs6907924	chr6	26438589	26438817	T	G	0.595	0.583	0.999	0.0479041	0.0087	4.381e-08	53386	77258	58749.1	NC_000006.12
rs6907950	chr6	28402469	28370246	C	T	0.717	0.702	1	0.0795041	0.0095	5.833e-17	53386	77258	58749.1	NC_000006.12
rs6908137	chr6	28402616	28370393	A	C	0.717	0.702	1	0.0795041	0.0095	5.794e-17	53386	77258	58749.1	NC_000006.12
rs6908156	chr6	26322633	26322861	C	T	0.912	0.9	1	0.146902	0.0149	5.55e-23	53386	77258	58749.1	NC_000006.12
rs6908328	chr6	26292627	26292855	C	A	0.442	0.457	0.998	-0.0482033	0.0087	2.866e-08	53386	77258	58749.1	NC_000006.12
rs6908402	chr6	26292786	26293014	A	T	0.592	0.605	1	-0.0570996	0.0088	8.128e-11	53386	77258	58749.1	NC_000006.12
rs6908726	chr6	28703566	28671343	G	C	0.0823	0.0977	0.953	-0.184596	0.0156	4.033e-32	53386	77258	58749.1	NC_000006.12
rs6909439	chr6	26754671	26747209	C	T	0.567	0.575	0.718	-0.0628014	0.0103	9.049e-10	53386	77258	58749.1	NC_000006.12
rs6909479	chr6	27280994	27248773	A	C	0.548	0.538	0.997	0.0597018	0.0086	5.136e-12	53386	77258	58749.1	NC_000006.12
rs6910264	chr6	26985766	26953545	A	G	0.597	0.585	0.996	0.0511018	0.0088	5.419e-09	53386	77258	58749.1	NC_000006.12
rs6910361	chr6	28684003	28651780	G	A	0.876	0.861	0.965	0.130203	0.0131	2.933e-23	53386	77258	58749.1	NC_000006.12
rs6910549	chr6	25780583	25780811	A	G	0.0958	0.107	1	-0.112497	0.0143	3.425e-15	53386	77258	58749.1	NC_000006.12
rs6910659	chr6	27281423	27249202	G	C	0.548	0.538	0.997	0.0600033	0.0086	4.079e-12	53386	77258	58749.1	NC_000006.12
rs6911401	chr6	26945435	26913214	C	G	0.32	0.331	0.988	-0.0737973	0.0092	1.4e-15	53386	77258	58749.1	NC_000006.12
rs6911865	chr6	27502999	27470778	T	A	0.367	0.359	1	0.0505981	0.0089	1.515e-08	53386	77258	58749.1	NC_000006.12
rs6912091	chr6	27387073	27354852	C	G	0.258	0.249	1	0.0560022	0.0099	1.532e-08	53386	77258	58749.1	NC_000006.12
rs6912280	chr6	29205261	29173038	C	T	0.816	0.799	0.947	0.0940002	0.0113	8.932e-17	53386	77258	58749.1	NC_000006.12
rs6913122	chr6	27387513	27355292	G	A	0.258	0.249	1	0.0560022	0.0099	1.454e-08	53386	77258	58749.1	NC_000006.12
rs6913724	chr6	27287064	27254843	A	T	0.545	0.535	0.999	0.058599	0.0086	1.192e-11	53386	77258	58749.1	NC_000006.12
rs6913879	chr6	25820200	25820428	T	C	0.757	0.747	0.995	0.0600974	0.01	1.773e-09	53386	77258	58749.1	NC_000006.12
rs6914824	chr6	27171269	27139048	C	T	0.85	0.835	0.999	0.123898	0.0118	1.385e-25	53386	77258	58749.1	NC_000006.12
rs6914924	chr6	27743751	27711530	C	T	0.772	0.757	1	0.0913022	0.0101	2.075e-19	53386	77258	58749.1	NC_000006.12
rs6918325	chr6	26327737	26327965	T	G	0.63	0.64	0.996	-0.0575973	0.009	1.384e-10	53386	77258	58749.1	NC_000006.12
rs6918354	chr6	25444386	25444614	A	T	0.24	0.249	0.986	-0.0566021	0.0101	1.917e-08	53386	77258	58749.1	NC_000006.12
rs6918835	chr6	27050048	27017827	T	G	0.691	0.68	0.994	0.0723021	0.0093	7.378e-15	53386	77258	58749.1	NC_000006.12
rs6919344	chr6	29159910	29127687	G	A	0.434	0.449	0.952	-0.0613011	0.009	7.712e-12	53028	76579	58280.3	NC_000006.12
rs6920362	chr6	27383460	27351239	A	G	0.258	0.249	1	0.0560967	0.0099	1.423e-08	53386	77258	58749.1	NC_000006.12
rs6921589	chr6	25422141	25422369	A	C	0.113	0.123	0.994	-0.0805053	0.0134	1.797e-09	53386	77258	58749.1	NC_000006.12
rs6921919	chr6	28357424	28325201	C	G	0.808	0.792	1.01	0.116004	0.0108	4.613e-27	53386	77258	58749.1	NC_000006.12
rs6922063	chr6	28126588	28094366	G	A	0.796	0.78	1	0.0864987	0.0105	1.962e-16	53386	77258	58749.1	NC_000006.12
rs6922111	chr6	28357531	28325308	C	T	0.808	0.792	1.01	0.116102	0.0108	4.326e-27	53386	77258	58749.1	NC_000006.12
rs6922429	chr6	28413568	28381345	T	C	0.719	0.704	1	0.0794025	0.0095	6.957e-17	53386	77258	58749.1	NC_000006.12
rs6922574	chr6	27725224	27693003	A	T	0.773	0.758	1	0.0894019	0.0101	1.304e-18	53386	77258	58749.1	NC_000006.12
rs6922815	chr6	27343879	27311658	A	G	0.495	0.509	0.989	-0.0603022	0.0086	3.079e-12	53386	77258	58749.1	NC_000006.12
rs6923108	chr6	27394330	27362109	G	A	0.257	0.248	1	0.0563992	0.0099	1.24e-08	53386	77258	58749.1	NC_000006.12
rs6923539	chr6	27394704	27362483	C	A	0.257	0.248	1	0.0563047	0.0099	1.289e-08	53386	77258	58749.1	NC_000006.12
rs6923811	chr6	27321997	27289776	T	C	0.706	0.695	0.999	0.0815984	0.0094	5.344e-18	53386	77258	58749.1	NC_000006.12
rs6925072	chr6	29295580	29263357	A	G	0.343	0.355	0.954	-0.0562953	0.0093	1.544e-09	53028	76579	58280.3	NC_000006.12
rs6925226	chr6	27148007	27115786	G	A	0.678	0.665	0.998	0.0639039	0.0092	3.182e-12	53386	77258	58749.1	NC_000006.12
rs6926221	chr6	28634019	28601796	G	A	0.429	0.445	0.975	-0.0703044	0.0088	1.629e-15	53386	77258	58749.1	NC_000006.12
rs6926677	chr6	26478597	26478825	G	C	0.83	0.816	1	0.1113	0.0113	6.218e-23	53386	77258	58749.1	NC_000006.12
rs6927229	chr6	28449960	28417737	T	A	0.647	0.631	0.998	0.0687982	0.009	2.192e-14	53386	77258	58749.1	NC_000006.12
rs6928771	chr6	28407432	28375209	T	G	0.719	0.703	1	0.0795041	0.0095	6.356e-17	53386	77258	58749.1	NC_000006.12
rs6928773	chr6	28407433	28375210	T	C	0.719	0.703	1	0.0795041	0.0095	6.306e-17	53386	77258	58749.1	NC_000006.12
rs6929825	chr6	28411182	28378959	A	G	0.719	0.704	1	0.0794025	0.0095	6.892e-17	53386	77258	58749.1	NC_000006.12
rs6930616	chr6	26331741	26331969	A	G	0.601	0.612	0.986	-0.0540022	0.0089	1.255e-09	53386	77258	58749.1	NC_000006.12
rs6930992	chr6	27744341	27712120	A	C	0.772	0.757	1	0.0912018	0.0101	2.308e-19	53386	77258	58749.1	NC_000006.12
rs6931120	chr6	25925406	25925634	G	A	0.914	0.902	1	0.121802	0.0149	3.629e-16	53386	77258	58749.1	NC_000006.12
rs6931391	chr6	26279007	26279235	G	C	0.44	0.456	0.998	-0.0497997	0.0087	1.017e-08	53386	77258	58749.1	NC_000006.12
rs6931858	chr6	28110633	28078411	A	T	0.796	0.78	1	0.086297	0.0105	2.4e-16	53386	77258	58749.1	NC_000006.12
rs6932109	chr6	28110525	28078303	G	A	0.796	0.78	1	0.0865996	0.0105	1.794e-16	53386	77258	58749.1	NC_000006.12
rs6932590	chr6	27281152	27248931	T	C	0.774	0.761	0.997	0.0998996	0.0102	1.366e-22	53386	77258	58749.1	NC_000006.12
rs6933132	chr6	26921973	26889752	T	G	0.343	0.354	0.98	-0.0674013	0.0091	1.54e-13	53386	77258	58749.1	NC_000006.12
rs6933213	chr6	26493681	26493909	T	C	0.83	0.816	1	0.110799	0.0113	1.112e-22	53386	77258	58749.1	NC_000006.12
rs6933583	chr6	26355055	26355283	A	C	0.735	0.721	1	0.0784044	0.0097	4.64e-16	53386	77258	58749.1	NC_000006.12
rs6933999	chr6	27107150	27074929	G	A	0.792	0.779	0.998	0.0953011	0.0105	1.173e-19	53386	77258	58749.1	NC_000006.12
rs6934329	chr6	27190254	27158033	A	G	0.844	0.83	0.994	0.120499	0.0117	8.434e-25	53386	77258	58749.1	NC_000006.12
rs6934748	chr6	27387002	27354781	T	G	0.258	0.249	1	0.0560022	0.0099	1.532e-08	53386	77258	58749.1	NC_000006.12
rs6934933	chr6	27387083	27354862	T	C	0.257	0.248	1	0.0560967	0.0099	1.491e-08	53386	77258	58749.1	NC_000006.12
rs6934985	chr6	27387164	27354943	T	G	0.258	0.249	1	0.0560022	0.0099	1.495e-08	53386	77258	58749.1	NC_000006.12
rs6935118	chr6	27387179	27354958	T	A	0.258	0.249	1	0.0560967	0.0099	1.424e-08	53386	77258	58749.1	NC_000006.12
rs61742093	chr6	27912204	27879982	A	G	0.927	0.911	0.999	0.205004	0.016	1.238e-37	53386	77258	58749.1	NC_000006.12
rs61747867	chr6	26272320	26272548	G	T	0.783	0.792	0.925	-0.0710987	0.0109	7.401e-11	53386	77258	58749.1	NC_000006.12
rs62394764	chr6	26305275	26305503	T	C	0.629	0.64	1	-0.0577033	0.0089	1.075e-10	53386	77258	58749.1	NC_000006.12
rs62394768	chr6	26325805	26326033	C	T	0.63	0.64	0.998	-0.0575973	0.009	1.306e-10	53386	77258	58749.1	NC_000006.12
rs62394769	chr6	26325954	26326182	C	T	0.664	0.673	0.995	-0.0608015	0.0092	3.667e-11	53386	77258	58749.1	NC_000006.12
rs62396185	chr6	26180406	26180634	G	C	0.706	0.717	0.984	-0.055703	0.0096	6.607e-09	53386	77258	58749.1	NC_000006.12
rs62402030	chr6	26963335	26931114	C	A	0.415	0.427	0.992	-0.0549949	0.0087	3.084e-10	53386	77258	58749.1	NC_000006.12
rs62402054	chr6	27006296	26974075	C	T	0.413	0.424	0.996	-0.0534957	0.0087	9.193e-10	53386	77258	58749.1	NC_000006.12
rs66529373	chr6	28055230	28023008	T	A	0.793	0.778	1	0.0888988	0.0105	2.026e-17	53386	77258	58749.1	NC_000006.12
rs66542396	chr6	28438158	28405935	A	G	0.647	0.63	0.998	0.0682006	0.009	3.462e-14	53386	77258	58749.1	NC_000006.12
rs66757203	chr6	26454728	26454956	C	T	0.919	0.904	1	0.167597	0.0153	6.208e-28	53386	77258	58749.1	NC_000006.12
rs66785117	chr6	27555519	27523298	T	G	0.926	0.909	1	0.210002	0.0159	7.861e-40	53386	77258	58749.1	NC_000006.12
rs66790453	chr6	26106860	26107088	C	T	0.906	0.894	0.998	0.1222	0.0144	1.977e-17	53386	77258	58749.1	NC_000006.12
rs66823108	chr6	26377711	26377939	G	A	0.904	0.889	0.998	0.149497	0.0143	1.083e-25	53386	77258	58749.1	NC_000006.12
rs66827971	chr6	26365538	26365766	T	C	0.903	0.889	1	0.144499	0.0142	1.807e-24	53386	77258	58749.1	NC_000006.12
rs66841633	chr6	27414607	27382386	G	T	0.928	0.912	1	0.206599	0.0161	9.017e-38	53386	77258	58749.1	NC_000006.12
rs66868086	chr6	27898124	27865902	A	T	0.929	0.912	0.998	0.209896	0.0162	1.668e-38	53386	77258	58749.1	NC_000006.12
rs66886492	chr6	28121953	28089731	C	T	0.928	0.911	1	0.206803	0.016	4.305e-38	53386	77258	58749.1	NC_000006.12
rs66941101	chr6	26530148	26530376	C	T	0.919	0.904	1	0.168096	0.0153	5.044e-28	53386	77258	58749.1	NC_000006.12
rs66972160	chr6	26359078	26359306	T	C	0.622	0.607	0.996	0.0558982	0.0088	2.648e-10	53386	77258	58749.1	NC_000006.12
rs66975207	chr6	26974367	26942146	A	C	0.93	0.914	0.99	0.202704	0.0163	1.886e-35	53386	77258	58749.1	NC_000006.12
rs67040724	chr6	27937731	27905509	T	C	0.928	0.911	0.999	0.206201	0.0161	1.067e-37	53386	77258	58749.1	NC_000006.12
rs67092078	chr6	27086993	27054772	G	A	0.931	0.915	0.995	0.203602	0.0164	1.604e-35	53386	77258	58749.1	NC_000006.12
rs67211468	chr6	28424210	28391987	T	C	0.719	0.704	1	0.0791993	0.0095	8.608e-17	53386	77258	58749.1	NC_000006.12
rs67234939	chr6	26530191	26530419	A	G	0.897	0.882	1	0.147497	0.0138	1.222e-26	53386	77258	58749.1	NC_000006.12
rs67330695	chr6	27135875	27103654	G	A	0.85	0.835	0.999	0.124701	0.0119	7.181e-26	53386	77258	58749.1	NC_000006.12
rs67340775	chr6	28336607	28304384	A	C	0.927	0.91	1	0.203904	0.0159	1.915e-37	53386	77258	58749.1	NC_000006.12
rs67381177	chr6	28444164	28411941	G	C	0.927	0.91	0.999	0.205403	0.016	8.404e-38	53386	77258	58749.1	NC_000006.12
rs67457459	chr6	27230564	27198343	T	G	0.903	0.888	0.997	0.158703	0.0142	5.249e-29	53386	77258	58749.1	NC_000006.12
rs67491322	chr6	25961124	25961352	C	T	0.927	0.914	0.995	0.141196	0.016	1.255e-18	53386	77258	58749.1	NC_000006.12
rs67509210	chr6	26353872	26354100	G	T	0.903	0.889	1	0.144204	0.0142	2.482e-24	53386	77258	58749.1	NC_000006.12
rs67540232	chr6	27173087	27140866	T	A	0.85	0.835	0.998	0.124004	0.0119	1.294e-25	53386	77258	58749.1	NC_000006.12
rs67575965	chr6	26196365	26196593	A	G	0.791	0.779	0.99	0.0733991	0.0105	3.277e-12	53386	77258	58749.1	NC_000006.12
rs67652222	chr6	27618441	27586220	C	T	0.926	0.909	0.997	0.208598	0.0159	3e-39	53386	77258	58749.1	NC_000006.12
rs67662114	chr6	27964523	27932301	G	A	0.928	0.911	1	0.206103	0.016	8.898e-38	53386	77258	58749.1	NC_000006.12
rs67777156	chr6	26633483	26633711	T	A	0.932	0.916	0.996	0.205403	0.0165	1.25e-35	53386	77258	58749.1	NC_000006.12
rs67859638	chr6	27390199	27357978	A	G	0.931	0.914	0.998	0.208899	0.0163	1.624e-37	53386	77258	58749.1	NC_000006.12
rs67878650	chr6	28174809	28142587	G	C	0.798	0.782	1	0.0881024	0.0106	7.503e-17	53386	77258	58749.1	NC_000006.12
rs67981811	chr6	28387058	28354835	C	G	0.927	0.91	1	0.206998	0.016	1.859e-38	53386	77258	58749.1	NC_000006.12
rs68149500	chr6	26111043	26111271	C	T	0.906	0.894	0.997	0.125901	0.0144	2.255e-18	53386	77258	58749.1	NC_000006.12
rs68188794	chr6	28112999	28080777	T	C	0.928	0.911	1	0.206697	0.016	4.672e-38	53386	77258	58749.1	NC_000006.12
rs68194335	chr6	25866015	25866243	A	T	0.928	0.917	1	0.140101	0.0162	5.12e-18	53386	77258	58749.1	NC_000006.12
rs71276077	chr6	26881319	26849098	C	T	0.873	0.859	0.988	0.117801	0.0128	2.699e-20	53386	77258	58749.1	NC_000006.12
rs71537559	chr6	27342000	27309779	G	C	0.928	0.912	0.997	0.206502	0.0161	1.038e-37	53386	77258	58749.1	NC_000006.12
rs71537572	chr6	28002937	27970715	T	C	0.929	0.912	0.989	0.208103	0.0162	1.354e-37	53386	77258	58749.1	NC_000006.12
rs71557312	chr6	26002842	26003070	C	G	0.937	0.925	0.994	0.168797	0.0173	1.409e-22	52993	76568	58248.4	NC_000006.12
rs71557315	chr6	26041642	26041870	G	T	0.907	0.895	0.999	0.125204	0.0144	4.075e-18	53386	77258	58749.1	NC_000006.12
rs71557316	chr6	26072753	26072981	G	A	0.915	0.903	0.998	0.125698	0.015	5.599e-17	53386	77258	58749.1	NC_000006.12
rs71557332	chr6	26356625	26356853	C	T	0.903	0.889	1	0.143702	0.0142	3.272e-24	53386	77258	58749.1	NC_000006.12
rs71557334	chr6	26365685	26365913	G	T	0.903	0.889	1	0.144499	0.0142	1.812e-24	53386	77258	58749.1	NC_000006.12
rs71557335	chr6	26368051	26368279	G	A	0.903	0.889	1	0.144499	0.0142	1.847e-24	53386	77258	58749.1	NC_000006.12
rs71557351	chr6	26835246	26803025	T	C	0.816	0.802	0.987	0.0980972	0.011	6.027e-19	53386	77258	58749.1	NC_000006.12
rs71557353	chr6	26873086	26840865	T	G	0.879	0.867	0.945	0.112802	0.0134	3.077e-17	53386	77258	58749.1	NC_000006.12
rs71559050	chr6	27829638	27797416	C	A	0.926	0.909	1	0.208899	0.0159	1.503e-39	53386	77258	58749.1	NC_000006.12
rs71559054	chr6	27929021	27896799	A	C	0.928	0.911	1	0.2059	0.016	1.046e-37	53386	77258	58749.1	NC_000006.12
rs71559067	chr6	28026638	27994416	A	T	0.928	0.911	1	0.205997	0.016	8.591e-38	53386	77258	58749.1	NC_000006.12
rs71559070	chr6	28071151	28038929	G	A	0.928	0.911	1	0.206396	0.016	6.096e-38	53386	77258	58749.1	NC_000006.12
rs71559072	chr6	28121703	28089481	C	T	0.928	0.911	1	0.206803	0.016	4.32e-38	53386	77258	58749.1	NC_000006.12
rs72832596	chr6	25962723	25962951	C	A	0.916	0.905	0.999	0.122297	0.0152	7.279e-16	53386	77258	58749.1	NC_000006.12
rs72834617	chr6	25998947	25999175	G	A	0.908	0.896	0.999	0.1238	0.0145	1.369e-17	53386	77258	58749.1	NC_000006.12
rs72834623	chr6	26014624	26014852	G	A	0.907	0.895	0.999	0.124401	0.0144	6.638e-18	53386	77258	58749.1	NC_000006.12
rs72834696	chr6	26161171	26161399	G	A	0.754	0.763	0.993	-0.0618009	0.0101	8.794e-10	53386	77258	58749.1	NC_000006.12
rs72838268	chr6	27053394	27021173	A	G	0.813	0.797	1	0.0768036	0.0109	2.096e-12	53386	77258	58749.1	NC_000006.12
rs72839445	chr6	27281907	27249686	G	A	0.932	0.916	0.996	0.207201	0.0165	2.47e-36	53386	77258	58749.1	NC_000006.12
rs72839449	chr6	27293882	27261661	A	C	0.846	0.83	1	0.137899	0.0117	5.28e-32	53386	77258	58749.1	NC_000006.12
rs72839477	chr6	27359221	27327000	C	T	0.93	0.914	0.995	0.208704	0.0163	2.103e-37	53386	77258	58749.1	NC_000006.12
rs72841536	chr6	26378060	26378288	T	A	0.904	0.889	1	0.148997	0.0142	9.95e-26	53386	77258	58749.1	NC_000006.12
rs72843784	chr6	26498530	26498758	G	T	0.932	0.916	0.997	0.206201	0.0165	6.281e-36	53386	77258	58749.1	NC_000006.12
rs72844462	chr6	26563636	26563864	A	C	0.919	0.904	1	0.168197	0.0153	5.147e-28	53386	77258	58749.1	NC_000006.12
rs72845428	chr6	26549916	26550144	C	T	0.919	0.904	1	0.167698	0.0153	7.081e-28	53386	77258	58749.1	NC_000006.12
rs72846780	chr6	28151277	28119055	T	C	0.928	0.911	1	0.206599	0.016	5.256e-38	53386	77258	58749.1	NC_000006.12
rs72847313	chr6	27762303	27730082	C	T	0.926	0.909	1	0.209402	0.0159	1.128e-39	53386	77258	58749.1	NC_000006.12
rs72854513	chr6	28298177	28265954	A	T	0.928	0.911	1	0.206298	0.016	7.031e-38	53386	77258	58749.1	NC_000006.12
rs28360499	chr6	27977618	27945396	G	A	0.928	0.911	1	0.206201	0.016	8.069e-38	53386	77258	58749.1	NC_000006.12
rs28360517	chr6	26602225	26602453	A	G	0.904	0.888	1.01	0.158003	0.0142	7.747e-29	53386	77258	58749.1	NC_000006.12
rs28360595	chr6	26029816	26030044	A	G	0.916	0.904	1	0.125504	0.015	7.23e-17	53386	77258	58749.1	NC_000006.12
rs28362606	chr6	26365358	26365586	T	C	0.903	0.889	1	0.144403	0.0142	1.921e-24	53386	77258	58749.1	NC_000006.12
rs6936006	chr6	26350337	26350565	A	G	0.626	0.611	1	0.0530003	0.0088	2.149e-09	53386	77258	58749.1	NC_000006.12
rs6936897	chr6	26854948	26822727	C	T	0.341	0.352	0.98	-0.0659048	0.0091	5.18e-13	53386	77258	58749.1	NC_000006.12
rs6938200	chr6	27263371	27231150	A	G	0.823	0.809	0.995	0.110199	0.0111	4.66e-23	53386	77258	58749.1	NC_000006.12
rs6939589	chr6	26288975	26289203	T	C	0.439	0.455	1	-0.050399	0.0087	6.248e-09	53386	77258	58749.1	NC_000006.12
rs6939978	chr6	26328234	26328462	G	C	0.911	0.899	0.943	0.150599	0.0153	6.004e-23	53386	77258	58749.1	NC_000006.12
rs6939997	chr6	25820996	25821224	C	T	0.925	0.914	1	0.137098	0.0159	5.508e-18	53386	77258	58749.1	NC_000006.12
rs6940116	chr6	27740953	27708732	A	G	0.856	0.84	1	0.131002	0.012	1.293e-27	53386	77258	58749.1	NC_000006.12
rs6940230	chr6	25246892	25247120	G	T	0.958	0.95	0.988	0.163597	0.0208	3.841e-15	52993	76568	58248.4	NC_000006.12
rs6940237	chr6	26282094	26282322	T	C	0.44	0.456	0.999	-0.0497997	0.0087	9.508e-09	53386	77258	58749.1	NC_000006.12
rs6940744	chr6	28418180	28385957	G	A	0.772	0.758	1.01	0.0927979	0.0101	5.904e-20	53386	77258	58749.1	NC_000006.12
rs6941188	chr6	28601561	28569338	C	T	0.796	0.783	0.981	0.106304	0.0107	3.564e-23	53386	77258	58749.1	NC_000006.12
rs6941920	chr6	26491921	26492149	C	T	0.83	0.816	1	0.1107	0.0113	1.161e-22	53386	77258	58749.1	NC_000006.12
rs6941992	chr6	28138363	28106141	T	C	0.796	0.78	1	0.0863979	0.0105	2.131e-16	53386	77258	58749.1	NC_000006.12
rs7356988	chr6	26396499	26396727	G	T	0.598	0.584	0.998	0.0548006	0.0088	4.031e-10	53386	77258	58749.1	NC_000006.12
rs7381760	chr6	29287192	29254969	G	C	0.341	0.353	0.937	-0.0640053	0.0094	9.091e-12	53386	77258	58749.1	NC_000006.12
rs7382657	chr6	29165779	29133556	T	C	0.433	0.447	0.956	-0.0605996	0.0089	1.203e-11	53028	76579	58280.3	NC_000006.12
rs7383248	chr6	28700703	28668480	A	C	0.576	0.562	0.965	0.0549994	0.0089	5.67e-10	53386	77258	58749.1	NC_000006.12
rs7450556	chr6	26299672	26299900	C	T	0.441	0.457	1	-0.0501992	0.0087	7.286e-09	53386	77258	58749.1	NC_000006.12
rs7451408	chr6	29851764	29819541	C	A	0.788	0.778	0.954	0.0701975	0.0108	8.055e-11	53386	77258	58749.1	NC_000006.12
rs7451468	chr6	29851918	29819695	G	C	0.788	0.778	0.955	0.0698991	0.0108	9.161e-11	53386	77258	58749.1	NC_000006.12
rs7738512	chr6	27392349	27360128	A	G	0.258	0.249	1	0.0560022	0.0099	1.485e-08	53386	77258	58749.1	NC_000006.12
rs7739216	chr6	28112168	28079946	G	T	0.796	0.78	1	0.086297	0.0105	2.421e-16	53386	77258	58749.1	NC_000006.12
rs7739915	chr6	28802906	28770683	G	T	0.872	0.86	0.957	0.115799	0.013	6.922e-19	53386	77258	58749.1	NC_000006.12
rs7740197	chr6	26663250	26663478	A	G	0.812	0.798	0.998	0.0997005	0.0109	4.461e-20	53386	77258	58749.1	NC_000006.12
rs7740429	chr6	28431469	28399246	G	A	0.772	0.758	1	0.0922966	0.0102	9.429e-20	53386	77258	58749.1	NC_000006.12
rs7741058	chr6	28628643	28596420	T	A	0.254	0.269	0.973	-0.0891045	0.01	3.978e-19	53386	77258	58749.1	NC_000006.12
rs7742957	chr6	28567908	28535685	C	T	0.795	0.783	0.986	0.105098	0.0107	7.003e-23	53386	77258	58749.1	NC_000006.12
rs7744605	chr6	27328585	27296364	C	A	0.574	0.565	0.994	0.0600033	0.0087	6.434e-12	53386	77258	58749.1	NC_000006.12
rs7744759	chr6	27152047	27119826	G	A	0.695	0.681	1	0.064401	0.0093	4.155e-12	53386	77258	58749.1	NC_000006.12
rs7746807	chr6	26293110	26293338	C	A	0.439	0.455	1	-0.0488017	0.0087	1.84e-08	53386	77258	58749.1	NC_000006.12
rs7746841	chr6	27293921	27261700	C	G	0.576	0.566	1	0.059796	0.0087	5.895e-12	53386	77258	58749.1	NC_000006.12
rs7747133	chr6	26293242	26293470	C	T	0.44	0.456	1	-0.0499048	0.0087	8.903e-09	53386	77258	58749.1	NC_000006.12
rs7747454	chr6	27066474	27034253	T	G	0.589	0.577	1	0.0558982	0.0087	1.398e-10	53386	77258	58749.1	NC_000006.12
rs7748935	chr6	26288381	26288609	C	G	0.44	0.456	1	-0.0499994	0.0087	8.488e-09	53386	77258	58749.1	NC_000006.12
rs7749305	chr6	27478787	27446566	T	C	0.918	0.902	1	0.189504	0.0152	1.209e-35	53386	77258	58749.1	NC_000006.12
rs7749414	chr6	26074656	26074884	G	T	0.915	0.903	0.998	0.125601	0.015	5.62e-17	53386	77258	58749.1	NC_000006.12
rs7749823	chr6	26157851	26158079	A	C	0.892	0.879	0.983	0.140101	0.0137	1.398e-24	53386	77258	58749.1	NC_000006.12
rs7750526	chr6	28368227	28336004	A	T	0.77	0.757	1	0.0929984	0.0101	4.655e-20	53386	77258	58749.1	NC_000006.12
rs7750960	chr6	25886989	25887217	A	C	0.91	0.899	1	0.119896	0.0147	3.87e-16	53386	77258	58749.1	NC_000006.12
rs7752195	chr6	25418866	25419094	T	C	0.0563	0.0667	0.998	-0.1508	0.018	6.084e-17	53386	77258	58749.1	NC_000006.12
rs7753366	chr6	25817290	25817518	G	A	0.757	0.747	0.995	0.060201	0.01	1.673e-09	53386	77258	58749.1	NC_000006.12
rs7754159	chr6	26620084	26620312	G	A	0.815	0.801	0.998	0.102403	0.0109	7.694e-21	53386	77258	58749.1	NC_000006.12
rs7754402	chr6	29361057	29328834	C	T	0.316	0.33	0.944	-0.0618967	0.0095	7.354e-11	53386	77258	58749.1	NC_000006.12
rs7754411	chr6	27391805	27359584	T	A	0.258	0.249	1	0.0560967	0.0099	1.445e-08	53386	77258	58749.1	NC_000006.12
rs7754724	chr6	27483018	27450797	C	T	0.367	0.359	1	0.052004	0.0089	5.995e-09	53386	77258	58749.1	NC_000006.12
rs7754960	chr6	28379168	28346945	G	C	0.77	0.757	1	0.0931989	0.0101	3.579e-20	53386	77258	58749.1	NC_000006.12
rs7755442	chr6	28071237	28039015	T	C	0.795	0.78	1	0.086196	0.0105	2.402e-16	53386	77258	58749.1	NC_000006.12
rs7755741	chr6	26337036	26337264	G	A	0.662	0.67	0.981	-0.0598031	0.0092	1.014e-10	53386	77258	58749.1	NC_000006.12
rs7756567	chr6	26481414	26481642	T	G	0.84	0.826	1	0.112802	0.0115	1.552e-22	53386	77258	58749.1	NC_000006.12
rs7756968	chr6	27767175	27734954	C	G	0.795	0.777	1	0.0981969	0.0105	9.534e-21	53386	77258	58749.1	NC_000006.12
rs7759001	chr6	27373630	27341409	G	A	0.242	0.235	0.998	0.0555009	0.0101	4.132e-08	53386	77258	58749.1	NC_000006.12
rs7759694	chr6	27273177	27240956	C	T	0.684	0.67	0.997	0.0628997	0.0092	8.417e-12	53386	77258	58749.1	NC_000006.12
rs7759969	chr6	26662868	26663096	T	A	0.812	0.798	0.999	0.0995014	0.0109	5.65e-20	53386	77258	58749.1	NC_000006.12
rs7760313	chr6	28850120	28817897	T	C	0.925	0.909	0.953	0.200702	0.0163	5.94e-35	53386	77258	58749.1	NC_000006.12
rs7760523	chr6	27750330	27718109	A	G	0.772	0.756	1	0.0911013	0.0101	2.451e-19	53386	77258	58749.1	NC_000006.12
rs7764634	chr6	27462707	27430486	G	A	0.255	0.246	1	0.0577971	0.0099	5.836e-09	53386	77258	58749.1	NC_000006.12
rs7764642	chr6	28796326	28764103	T	A	0.925	0.909	0.956	0.201904	0.0163	2.266e-35	53386	77258	58749.1	NC_000006.12
rs7764722	chr6	28386756	28354533	C	T	0.717	0.702	1	0.079698	0.0095	5.091e-17	53386	77258	58749.1	NC_000006.12
rs7764737	chr6	28386838	28354615	A	T	0.717	0.702	1	0.079698	0.0095	4.771e-17	53386	77258	58749.1	NC_000006.12
rs7764984	chr6	27066402	27034181	A	G	0.705	0.691	1	0.0622985	0.0094	3.121e-11	53386	77258	58749.1	NC_000006.12
rs7766356	chr6	28432761	28400538	T	C	0.841	0.825	1.01	0.123199	0.0116	1.467e-26	53386	77258	58749.1	NC_000006.12
rs7766531	chr6	25886349	25886577	T	C	0.91	0.899	1	0.1201	0.0147	3.408e-16	53386	77258	58749.1	NC_000006.12
rs7766641	chr6	26183874	26184102	G	A	0.705	0.716	0.987	-0.0555021	0.0096	6.794e-09	53386	77258	58749.1	NC_000006.12
rs7767008	chr6	28663016	28630793	T	G	0.746	0.733	0.969	0.0716972	0.01	7.294e-13	53386	77258	58749.1	NC_000006.12
rs7767099	chr6	28800921	28768698	C	T	0.925	0.909	0.956	0.201299	0.0163	3.613e-35	53386	77258	58749.1	NC_000006.12
rs7767956	chr6	25707495	25707723	C	G	0.381	0.391	0.995	-0.0505988	0.0088	1.092e-08	53386	77258	58749.1	NC_000006.12
rs7768643	chr6	26924140	26891919	C	T	0.345	0.357	0.979	-0.0663001	0.0091	3.37e-13	53386	77258	58749.1	NC_000006.12
rs7768763	chr6	26924174	26891953	C	G	0.345	0.357	0.979	-0.0663962	0.0091	3.193e-13	53386	77258	58749.1	NC_000006.12
rs7768814	chr6	26924257	26892036	C	A	0.345	0.357	0.98	-0.0663962	0.0091	3.127e-13	53386	77258	58749.1	NC_000006.12
rs7769520	chr6	26924485	26892264	G	C	0.345	0.357	0.98	-0.0663962	0.0091	3.162e-13	53386	77258	58749.1	NC_000006.12
rs7772827	chr6	28333366	28301143	T	C	0.756	0.743	1	0.0881024	0.0099	7.699e-19	53386	77258	58749.1	NC_000006.12
rs7773051	chr6	28372539	28340316	G	A	0.717	0.702	1	0.0801042	0.0095	3.577e-17	53386	77258	58749.1	NC_000006.12
rs7773938	chr6	26473816	26474044	C	T	0.84	0.826	1	0.1129	0.0115	1.343e-22	53386	77258	58749.1	NC_000006.12
rs7774567	chr6	25425298	25425526	A	G	0.0562	0.0667	1	-0.149905	0.018	7.78e-17	53386	77258	58749.1	NC_000006.12
rs7774981	chr6	28379133	28346910	T	C	0.77	0.757	1	0.0931989	0.0101	3.569e-20	53386	77258	58749.1	NC_000006.12
rs7775041	chr6	27041733	27009512	T	A	0.694	0.682	0.996	0.0724974	0.0093	6.467e-15	53386	77258	58749.1	NC_000006.12
rs7775132	chr6	28379236	28347013	T	C	0.717	0.702	1	0.0799012	0.0095	4.292e-17	53386	77258	58749.1	NC_000006.12
rs7775835	chr6	28710580	28678357	T	C	0.103	0.119	0.953	-0.176606	0.0142	2.126e-35	53386	77258	58749.1	NC_000006.12
rs7776082	chr6	29699496	29667273	G	A	0.568	0.561	0.992	0.054403	0.0087	4.731e-10	53386	77258	58749.1	NC_000006.12
rs9257133	chr6	28755644	28723421	C	T	0.926	0.91	0.949	0.202598	0.0164	4.866e-35	53386	77258	58749.1	NC_000006.12
rs9257134	chr6	28755649	28723426	A	G	0.519	0.509	0.946	0.0515957	0.0089	6.664e-09	53386	77258	58749.1	NC_000006.12
rs9257135	chr6	28756058	28723835	T	C	0.519	0.508	0.948	0.0517002	0.0089	5.765e-09	53386	77258	58749.1	NC_000006.12
rs9257140	chr6	28759344	28727121	G	A	0.926	0.909	0.957	0.201904	0.0163	3.613e-35	53386	77258	58749.1	NC_000006.12
rs9257167	chr6	28773957	28741734	C	A	0.925	0.909	0.956	0.201397	0.0163	5.128e-35	53386	77258	58749.1	NC_000006.12
rs9257182	chr6	28787040	28754817	C	A	0.838	0.824	0.955	0.101997	0.0119	8.782e-18	53386	77258	58749.1	NC_000006.12
rs9257183	chr6	28788231	28756008	A	T	0.925	0.909	0.956	0.2033	0.0163	8.347e-36	53386	77258	58749.1	NC_000006.12
rs9257184	chr6	28788311	28756088	C	T	0.925	0.909	0.956	0.203202	0.0163	8.544e-36	53386	77258	58749.1	NC_000006.12
rs9257187	chr6	28789125	28756902	C	T	0.925	0.909	0.956	0.203096	0.0163	9.182e-36	53386	77258	58749.1	NC_000006.12
rs9257188	chr6	28789712	28757489	T	C	0.925	0.909	0.956	0.2029	0.0163	1.13e-35	53386	77258	58749.1	NC_000006.12
rs9257189	chr6	28789778	28757555	C	G	0.925	0.909	0.955	0.2029	0.0163	1.178e-35	53386	77258	58749.1	NC_000006.12
rs9257191	chr6	28797321	28765098	C	G	0.925	0.909	0.956	0.201699	0.0163	2.549e-35	53386	77258	58749.1	NC_000006.12
rs9257192	chr6	28797569	28765346	G	C	0.925	0.909	0.956	0.201699	0.0163	2.572e-35	53386	77258	58749.1	NC_000006.12
rs9257223	chr6	28808540	28776317	T	C	0.925	0.909	0.956	0.201699	0.0163	2.434e-35	53386	77258	58749.1	NC_000006.12
rs9257226	chr6	28819416	28787193	A	G	0.863	0.85	0.958	0.113097	0.0127	4.593e-19	53386	77258	58749.1	NC_000006.12
rs9257227	chr6	28819607	28787384	T	C	0.925	0.909	0.955	0.201904	0.0163	2.425e-35	53386	77258	58749.1	NC_000006.12
rs9257245	chr6	28832567	28800344	A	C	0.927	0.912	0.922	0.206803	0.0168	1.063e-34	53386	77258	58749.1	NC_000006.12
rs9257248	chr6	28835514	28803291	C	T	0.925	0.909	0.954	0.201299	0.0163	3.528e-35	53386	77258	58749.1	NC_000006.12
rs9257249	chr6	28835727	28803504	T	C	0.925	0.909	0.954	0.201102	0.0163	3.827e-35	53386	77258	58749.1	NC_000006.12
rs9257250	chr6	28835856	28803633	A	T	0.925	0.909	0.954	0.201299	0.0163	3.561e-35	53386	77258	58749.1	NC_000006.12
rs9257262	chr6	28849813	28817590	C	T	0.925	0.909	0.953	0.200702	0.0163	6.369e-35	53386	77258	58749.1	NC_000006.12
rs9257267	chr6	28852103	28819880	A	G	0.925	0.909	0.953	0.200702	0.0163	6.042e-35	53386	77258	58749.1	NC_000006.12
rs9257331	chr6	28894720	28862497	G	A	0.925	0.909	0.952	0.199498	0.0163	1.801e-34	53386	77258	58749.1	NC_000006.12
rs9257566	chr6	29176755	29144532	C	T	0.907	0.89	0.951	0.187997	0.0149	1.269e-36	53386	77258	58749.1	NC_000006.12
rs9257593	chr6	29185017	29152794	T	C	0.415	0.43	0.958	-0.0582013	0.009	8.53e-11	53028	76579	58280.3	NC_000006.12
rs9257611	chr6	29207721	29175498	G	A	0.921	0.905	0.95	0.193698	0.016	1.281e-33	53386	77258	58749.1	NC_000006.12
rs9257612	chr6	29207749	29175526	G	A	0.816	0.799	0.947	0.0940002	0.0113	8.631e-17	53386	77258	58749.1	NC_000006.12
rs9257639	chr6	29240112	29207889	C	T	0.415	0.429	0.956	-0.055703	0.009	5.528e-10	53028	76579	58280.3	NC_000006.12
rs9257681	chr6	29287205	29254982	C	G	0.923	0.908	0.926	0.193097	0.0164	5.439e-32	53386	77258	58749.1	NC_000006.12
rs9257703	chr6	29310728	29278505	T	G	0.206	0.219	0.947	-0.0950032	0.0109	3.402e-18	53386	77258	58749.1	NC_000006.12
rs9257761	chr6	29351572	29319349	C	A	0.87	0.857	0.951	0.110396	0.013	2.336e-17	53386	77258	58749.1	NC_000006.12
rs9257779	chr6	29360739	29328516	A	G	0.87	0.857	0.951	0.110503	0.013	2.252e-17	53386	77258	58749.1	NC_000006.12
rs9257793	chr6	29367377	29335154	T	C	0.906	0.891	0.944	0.166497	0.0149	4.698e-29	53386	77258	58749.1	NC_000006.12
rs9257794	chr6	29367884	29335661	C	T	0.779	0.77	0.954	0.064701	0.0106	1.167e-09	53386	77258	58749.1	NC_000006.12
rs9257795	chr6	29369430	29337207	T	G	0.779	0.77	0.955	0.0642041	0.0106	1.636e-09	53386	77258	58749.1	NC_000006.12
rs9257802	chr6	29375578	29343355	C	T	0.833	0.818	0.949	0.102196	0.0117	3.006e-18	53386	77258	58749.1	NC_000006.12
rs9257809	chr6	29388554	29356331	A	G	0.92	0.904	0.953	0.187699	0.0159	2.949e-32	53386	77258	58749.1	NC_000006.12
rs9258048	chr6	29696985	29664762	G	A	0.758	0.746	1	0.0731018	0.01	2.26e-13	53386	77258	58749.1	NC_000006.12
rs9258050	chr6	29697284	29665061	A	T	0.579	0.571	0.98	0.0572023	0.0088	9.067e-11	53386	77258	58749.1	NC_000006.12
rs9258052	chr6	29697493	29665270	T	G	0.569	0.562	0.989	0.0551035	0.0088	3.192e-10	53386	77258	58749.1	NC_000006.12
rs77482156	chr6	25199625	25199853	T	C	0.961	0.954	0.986	0.164497	0.0219	5.997e-14	52100	74974	57103.7	NC_000006.12
rs77666565	chr6	26883636	26851415	G	A	0.917	0.903	0.987	0.167402	0.0153	6.704e-28	53386	77258	58749.1	NC_000006.12
rs77914161	chr6	25233257	25233485	T	C	0.958	0.95	0.986	0.163198	0.0209	5.262e-15	52993	76568	58248.4	NC_000006.12
rs78252389	chr6	25257302	25257530	C	T	0.958	0.95	0.989	0.163402	0.0208	4.205e-15	52993	76568	58248.4	NC_000006.12
rs78712602	chr6	25195289	25195517	C	T	0.962	0.954	0.984	0.162501	0.022	1.381e-13	52100	74974	57103.7	NC_000006.12
rs79207397	chr6	25171298	25171526	T	C	0.97	0.965	0.949	0.1441	0.0256	1.857e-08	50714	72238	55475	NC_000006.12
rs79249301	chr6	25260690	25260918	T	C	0.958	0.95	0.986	0.163597	0.0209	4.41e-15	52993	76568	58248.4	NC_000006.12
rs75834742	chr6	29677772	29645549	C	T	0.925	0.92	0.497	0.169996	0.0226	5.954e-14	53386	77258	58749.1	NC_000006.12
rs76152345	chr6	25198507	25198735	G	A	0.962	0.955	0.986	0.162399	0.0218	9.421e-14	52993	76568	58248.4	NC_000006.12
rs76266945	chr6	25240282	25240510	G	A	0.958	0.95	0.987	0.162603	0.0208	6.232e-15	52993	76568	58248.4	NC_000006.12
rs76798435	chr6	25231267	25231495	A	C	0.958	0.95	0.986	0.164497	0.0209	3.146e-15	52993	76568	58248.4	NC_000006.12
rs77006546	chr6	25219354	25219582	T	C	0.958	0.95	0.985	0.1633	0.0209	5.277e-15	52993	76568	58248.4	NC_000006.12
rs77042011	chr6	25204355	25204583	A	G	0.962	0.955	0.985	0.163597	0.0218	6.213e-14	52993	76568	58248.4	NC_000006.12
rs74979580	chr6	25247452	25247680	C	T	0.959	0.951	0.986	0.163699	0.021	6.34e-15	52993	76568	58248.4	NC_000006.12
rs79743090	chr6	26908004	26875783	T	C	0.345	0.357	0.979	-0.0665031	0.0091	2.884e-13	53386	77258	58749.1	NC_000006.12
rs80264589	chr6	26959823	26927602	G	A	0.927	0.912	0.994	0.195402	0.016	3.596e-34	53386	77258	58749.1	NC_000006.12
rs80292109	chr6	26236840	26237068	A	G	0.688	0.701	0.973	-0.0603022	0.0095	2.088e-10	53386	77258	58749.1	NC_000006.12
rs80331120	chr6	25204546	25204774	G	A	0.962	0.955	0.985	0.163402	0.0218	6.532e-14	52993	76568	58248.4	NC_000006.12
rs374593247	chr6	26831017	26798796	G	T	0.924	0.911	0.915	0.172002	0.0165	2.574e-25	53386	77258	58749.1	NC_000006.12
rs34804024	chr6	25925268	25925496	C	T	0.917	0.905	1	0.1222	0.0152	7.373e-16	53386	77258	58749.1	NC_000006.12
rs34816374	chr6	26981893	26949672	A	G	0.927	0.912	0.997	0.195501	0.016	2.918e-34	53386	77258	58749.1	NC_000006.12
rs34817112	chr6	27208849	27176628	G	A	0.903	0.887	0.996	0.158498	0.0142	5.635e-29	53386	77258	58749.1	NC_000006.12
rs34832585	chr6	28183100	28150878	C	T	0.928	0.911	0.999	0.207201	0.016	3.81e-38	53386	77258	58749.1	NC_000006.12
rs34864993	chr6	27003116	26970895	C	A	0.898	0.883	1	0.150504	0.0139	2.779e-27	53386	77258	58749.1	NC_000006.12
rs34871267	chr6	28396455	28364232	G	A	0.927	0.911	1	0.205403	0.016	8.051e-38	53386	77258	58749.1	NC_000006.12
rs34878490	chr6	26370344	26370572	C	T	0.903	0.889	1	0.144403	0.0142	2.033e-24	53386	77258	58749.1	NC_000006.12
rs34878803	chr6	28282402	28250179	T	C	0.927	0.91	1	0.2025	0.0159	4.394e-37	53386	77258	58749.1	NC_000006.12
rs34916901	chr6	26285921	26286149	G	T	0.438	0.455	1	-0.050399	0.0087	6.505e-09	53386	77258	58749.1	NC_000006.12
rs34924864	chr6	28364229	28332006	T	G	0.722	0.708	1	0.0801042	0.0096	5.125e-17	53386	77258	58749.1	NC_000006.12
rs34950484	chr6	28310911	28278688	G	A	0.926	0.91	1	0.2021	0.0159	5.867e-37	53386	77258	58749.1	NC_000006.12
rs34953377	chr6	27413881	27381660	T	C	0.928	0.912	1	0.206502	0.0161	9.205e-38	53386	77258	58749.1	NC_000006.12
rs34961555	chr6	26199675	26199903	C	T	0.935	0.921	0.976	0.196504	0.0171	1.459e-30	52993	76568	58248.4	NC_000006.12
rs34965299	chr6	27554077	27521856	A	G	0.926	0.909	0.999	0.210002	0.0159	8.07e-40	53386	77258	58749.1	NC_000006.12
rs34991172	chr6	25480100	25480328	T	G	0.945	0.935	0.975	0.151304	0.0185	2.924e-16	53386	77258	58749.1	NC_000006.12
rs35017208	chr6	28377505	28345282	C	T	0.927	0.91	1	0.2069	0.016	2.087e-38	53386	77258	58749.1	NC_000006.12
rs35044849	chr6	28699892	28667669	A	G	0.926	0.91	0.961	0.206201	0.0163	9.568e-37	53386	77258	58749.1	NC_000006.12
rs35050608	chr6	26067132	26067360	A	G	0.938	0.925	0.992	0.170097	0.0173	8.036e-23	52993	76568	58248.4	NC_000006.12
rs35069699	chr6	25957054	25957282	C	T	0.917	0.905	0.999	0.1235	0.0152	4.4e-16	53386	77258	58749.1	NC_000006.12
rs35072899	chr6	28313764	28281541	C	T	0.928	0.911	1	0.206599	0.016	5.507e-38	53386	77258	58749.1	NC_000006.12
rs35076545	chr6	26603696	26603924	C	A	0.919	0.904	1	0.167402	0.0153	6.147e-28	53386	77258	58749.1	NC_000006.12
rs35098436	chr6	28166443	28134221	T	C	0.928	0.911	1	0.206803	0.016	4.404e-38	53386	77258	58749.1	NC_000006.12
rs35116528	chr6	25975441	25975669	A	G	0.908	0.896	0.998	0.123403	0.0145	1.915e-17	53386	77258	58749.1	NC_000006.12
rs35120058	chr6	27390387	27358166	A	G	0.929	0.912	0.999	0.207396	0.0161	7.717e-38	53386	77258	58749.1	NC_000006.12
rs35128564	chr6	28668003	28635780	T	C	0.876	0.862	0.969	0.129299	0.0131	5.383e-23	53386	77258	58749.1	NC_000006.12
rs35144506	chr6	26762393	26739487	A	G	0.917	0.902	0.847	0.199998	0.0165	7.479e-34	53386	77258	58749.1	NC_000006.12
rs35162296	chr6	26318034	26318262	C	T	0.931	0.917	1	0.176496	0.0164	4.038e-27	53386	77258	58749.1	NC_000006.12
rs35169013	chr6	25917799	25918027	A	C	0.917	0.905	1	0.123898	0.0152	3.254e-16	53386	77258	58749.1	NC_000006.12
rs35193936	chr6	28108492	28076270	A	G	0.796	0.78	1	0.086297	0.0105	2.335e-16	53386	77258	58749.1	NC_000006.12
rs35212793	chr6	27030914	26998693	T	C	0.898	0.883	1	0.150401	0.0139	2.408e-27	53386	77258	58749.1	NC_000006.12
rs35227624	chr6	28164948	28132726	A	G	0.798	0.782	1	0.0881024	0.0106	7.428e-17	53386	77258	58749.1	NC_000006.12
rs35243068	chr6	28705657	28673434	G	A	0.925	0.909	0.954	0.201904	0.0163	2.744e-35	53386	77258	58749.1	NC_000006.12
rs35249036	chr6	26025935	26026163	C	G	0.907	0.895	0.999	0.124101	0.0144	7.458e-18	53386	77258	58749.1	NC_000006.12
rs35257859	chr6	28594812	28562589	G	A	0.816	0.801	0.983	0.115799	0.0111	1.756e-25	53386	77258	58749.1	NC_000006.12
rs35304979	chr6	26356119	26356347	C	A	0.903	0.889	1	0.143901	0.0142	2.958e-24	53386	77258	58749.1	NC_000006.12
rs35307327	chr6	26370246	26370474	C	T	0.903	0.889	1	0.144403	0.0142	1.963e-24	53386	77258	58749.1	NC_000006.12
rs35335639	chr6	26038453	26038681	C	G	0.907	0.895	0.999	0.124498	0.0144	5.73e-18	53386	77258	58749.1	NC_000006.12
rs35345226	chr6	28123802	28091580	A	G	0.928	0.911	1	0.206803	0.016	4.323e-38	53386	77258	58749.1	NC_000006.12
rs35353359	chr6	28356601	28324378	C	T	0.927	0.911	1	0.205297	0.016	9.526e-38	53386	77258	58749.1	NC_000006.12
rs35378061	chr6	26058929	26059157	C	A	0.915	0.903	0.998	0.125601	0.015	5.711e-17	53386	77258	58749.1	NC_000006.12
rs35402046	chr6	26099244	26099472	G	A	0.906	0.894	0.998	0.122297	0.0144	1.778e-17	53386	77258	58749.1	NC_000006.12
rs35433030	chr6	26529662	26529890	G	A	0.919	0.904	1	0.168096	0.0153	4.857e-28	53386	77258	58749.1	NC_000006.12
rs35436081	chr6	25700114	25700342	G	A	0.913	0.902	0.978	0.1238	0.0151	2.103e-16	53386	77258	58749.1	NC_000006.12
rs35454259	chr6	27286696	27254475	G	A	0.798	0.783	1	0.108998	0.0106	6.984e-25	53386	77258	58749.1	NC_000006.12
rs35466817	chr6	28680543	28648320	T	C	0.741	0.728	0.965	0.0683033	0.01	6.652e-12	53386	77258	58749.1	NC_000006.12
rs35480587	chr6	28586002	28553779	A	T	0.654	0.642	0.897	0.076498	0.0096	1.227e-15	53386	77258	58749.1	NC_000006.12
rs35484309	chr6	26105141	26105369	C	T	0.908	0.896	0.996	0.124904	0.0145	9.079e-18	53386	77258	58749.1	NC_000006.12
rs35512245	chr6	28112175	28079953	T	C	0.796	0.78	1	0.086297	0.0105	2.415e-16	53386	77258	58749.1	NC_000006.12
rs35528636	chr6	25995473	25995701	A	C	0.908	0.896	0.999	0.123703	0.0145	1.464e-17	53386	77258	58749.1	NC_000006.12
rs35546888	chr6	28591113	28558890	G	A	0.795	0.782	0.983	0.105602	0.0107	5.059e-23	53386	77258	58749.1	NC_000006.12
rs35555795	chr6	26509154	26509382	C	T	0.919	0.904	1.01	0.167901	0.0153	5.402e-28	53386	77258	58749.1	NC_000006.12
rs35560946	chr6	28427660	28395437	C	T	0.719	0.704	1	0.0797996	0.0095	5.033e-17	53386	77258	58749.1	NC_000006.12
rs35565446	chr6	27177562	27145341	C	T	0.931	0.915	0.993	0.204597	0.0164	9.959e-36	53386	77258	58749.1	NC_000006.12
rs35608615	chr6	27072623	27040402	G	C	0.904	0.889	1	0.158097	0.0142	1.248e-28	53386	77258	58749.1	NC_000006.12
rs35656932	chr6	28223510	28191288	G	T	0.928	0.912	0.999	0.207997	0.0161	2.69e-38	53386	77258	58749.1	NC_000006.12
rs35680819	chr6	26455586	26455814	T	C	0.92	0.904	1	0.169203	0.0154	2.994e-28	53386	77258	58749.1	NC_000006.12
rs35691005	chr6	27004291	26972070	A	G	0.413	0.424	0.996	-0.0534957	0.0087	9.156e-10	53386	77258	58749.1	NC_000006.12
rs35716472	chr6	27438828	27406607	C	G	0.928	0.912	1	0.206201	0.0161	9.594e-38	53386	77258	58749.1	NC_000006.12
rs35741362	chr6	27039908	27007687	T	C	0.898	0.882	0.999	0.153502	0.0139	1.663e-28	53386	77258	58749.1	NC_000006.12
rs35749575	chr6	28147040	28114818	G	T	0.928	0.911	1	0.206599	0.016	5.185e-38	53386	77258	58749.1	NC_000006.12
rs35768595	chr6	27174125	27141904	C	T	0.931	0.915	0.994	0.2052	0.0164	1.002e-35	53386	77258	58749.1	NC_000006.12
rs35769282	chr6	27032129	26999908	G	C	0.898	0.883	1	0.150401	0.0139	2.39e-27	53386	77258	58749.1	NC_000006.12
rs35778245	chr6	25944575	25944803	G	A	0.916	0.905	1	0.122802	0.0151	5.041e-16	53386	77258	58749.1	NC_000006.12
rs35778344	chr6	28631328	28599105	G	A	0.845	0.831	0.971	0.121297	0.0119	2.712e-24	53386	77258	58749.1	NC_000006.12
rs35789010	chr6	25513951	25514179	G	A	0.944	0.933	0.979	0.152798	0.0182	4.322e-17	53386	77258	58749.1	NC_000006.12
rs35819751	chr6	27842791	27810569	A	G	0.926	0.909	1	0.209402	0.0159	1.058e-39	53386	77258	58749.1	NC_000006.12
rs35825164	chr6	26117176	26117404	T	C	0.908	0.896	0.996	0.126404	0.0145	3.783e-18	53386	77258	58749.1	NC_000006.12
rs35869525	chr6	26978908	26946687	C	T	0.927	0.912	0.997	0.1956	0.016	2.767e-34	53386	77258	58749.1	NC_000006.12
rs35875210	chr6	25827256	25827484	A	G	0.765	0.757	0.993	0.0555955	0.0101	3.721e-08	53386	77258	58749.1	NC_000006.12
rs35875412	chr6	28364041	28331818	C	T	0.817	0.801	1.01	0.114703	0.011	1.345e-25	53386	77258	58749.1	NC_000006.12
rs35902160	chr6	26128310	26128538	C	G	0.906	0.894	0.993	0.124304	0.0144	6.449e-18	53386	77258	58749.1	NC_000006.12
rs35902873	chr6	28091171	28058949	G	C	0.928	0.911	1	0.2069	0.016	3.944e-38	53386	77258	58749.1	NC_000006.12
rs35909544	chr6	27195677	27163456	G	A	0.904	0.888	0.996	0.158601	0.0142	8.929e-29	53386	77258	58749.1	NC_000006.12
rs35942482	chr6	26444710	26444938	T	A	0.905	0.889	1	0.155002	0.0143	1.689e-27	53386	77258	58749.1	NC_000006.12
rs35942569	chr6	26338903	26339131	A	G	0.93	0.916	0.932	0.190397	0.0169	2.507e-29	53386	77258	58749.1	NC_000006.12
rs35949109	chr6	28058148	28025926	T	C	0.895	0.88	0.998	0.159403	0.0137	2.368e-31	53386	77258	58749.1	NC_000006.12
rs35957409	chr6	27750493	27718272	T	C	0.772	0.756	1	0.0910009	0.0101	2.504e-19	53386	77258	58749.1	NC_000006.12
rs35982103	chr6	27275355	27243134	C	T	0.821	0.807	0.999	0.1095	0.0111	5.348e-23	53386	77258	58749.1	NC_000006.12
rs35984974	chr6	27442643	27410422	G	A	0.92	0.905	0.999	0.180403	0.0154	1.063e-31	53386	77258	58749.1	NC_000006.12
rs36012762	chr6	25980295	25980523	A	C	0.908	0.896	0.998	0.123403	0.0145	1.907e-17	53386	77258	58749.1	NC_000006.12
rs36014129	chr6	25884291	25884519	G	A	0.938	0.925	0.993	0.165904	0.0173	9.156e-22	52993	76568	58248.4	NC_000006.12
rs36018474	chr6	28417752	28385529	C	G	0.719	0.704	1	0.0795041	0.0095	6.548e-17	53386	77258	58749.1	NC_000006.12
rs36022097	chr6	27027389	26995168	G	A	0.898	0.883	1	0.150504	0.0139	2.453e-27	53386	77258	58749.1	NC_000006.12
rs36033628	chr6	26455846	26456074	T	G	0.92	0.904	1	0.169203	0.0154	3.203e-28	53386	77258	58749.1	NC_000006.12
rs36034627	chr6	27269584	27237363	G	T	0.827	0.812	0.999	0.112096	0.0112	1.481e-23	53386	77258	58749.1	NC_000006.12
rs36069097	chr6	28633506	28601283	G	A	0.764	0.749	0.97	0.0876995	0.0102	9.815e-18	53386	77258	58749.1	NC_000006.12
rs36078605	chr6	28110254	28078032	A	C	0.796	0.78	1	0.086297	0.0105	2.411e-16	53386	77258	58749.1	NC_000006.12
rs36092177	chr6	28390030	28357807	C	T	0.927	0.91	1	0.206998	0.016	1.896e-38	53386	77258	58749.1	NC_000006.12
rs36101351	chr6	27975591	27943369	C	T	0.928	0.911	1	0.206103	0.016	8.448e-38	53386	77258	58749.1	NC_000006.12
rs36103239	chr6	28618505	28586282	T	A	0.762	0.747	0.973	0.0871955	0.0102	9.346e-18	53386	77258	58749.1	NC_000006.12
rs36109883	chr6	26132842	26133070	G	A	0.937	0.925	0.978	0.175297	0.0174	6.789e-24	52993	76568	58248.4	NC_000006.12
rs36116761	chr6	27850704	27818482	C	G	0.926	0.909	1	0.208403	0.0159	2.095e-39	53386	77258	58749.1	NC_000006.12
rs36162392	chr6	26568907	26569135	T	C	0.919	0.904	0.999	0.167301	0.0153	1e-27	53386	77258	58749.1	NC_000006.12
rs41266839	chr6	26409662	26409890	G	C	0.932	0.916	0.993	0.205004	0.0166	3.342e-35	53386	77258	58749.1	NC_000006.12
rs41270599	chr6	28586766	28554543	G	T	0.816	0.801	0.984	0.115799	0.0111	1.665e-25	53386	77258	58749.1	NC_000006.12
rs45527431	chr6	26599281	26599509	A	G	0.932	0.916	0.998	0.205297	0.0165	9.918e-36	53386	77258	58749.1	NC_000006.12
rs55664827	chr6	26857141	26824920	T	C	0.917	0.903	0.987	0.167402	0.0153	6.859e-28	53386	77258	58749.1	NC_000006.12
rs41562	chr7	105204647	104845094	T	C	0.649	0.664	1	-0.0654029	0.009	4.249e-13	53386	77258	58749.1	NC_000007.14
rs41563	chr7	105212207	104852654	G	A	0.649	0.663	1	-0.065798	0.009	3.301e-13	53386	77258	58749.1	NC_000007.14
rs2895202	chr7	2092194	2131829	T	C	0.629	0.613	0.994	0.073204	0.0089	2.211e-16	53386	77258	58749.1	NC_000007.14
rs3757437	chr7	2232345	2271980	C	T	0.661	0.646	1	0.0600033	0.0091	3.49e-11	53386	77258	58749.1	NC_000007.14
rs3757439	chr7	2232487	2272122	C	T	0.659	0.645	1	0.059504	0.009	4.743e-11	53386	77258	58749.1	NC_000007.14
rs3757440	chr7	2233301	2272936	A	G	0.656	0.642	1	0.058599	0.009	8.023e-11	53386	77258	58749.1	NC_000007.14
rs3778964	chr7	2098474	2138109	C	T	0.627	0.611	0.996	0.0712038	0.0089	1.212e-15	53386	77258	58749.1	NC_000007.14
rs3778965	chr7	2098661	2138296	G	A	0.627	0.611	0.996	0.0712969	0.0089	1.131e-15	53386	77258	58749.1	NC_000007.14
rs3778969	chr7	2100355	2139990	G	A	0.627	0.611	0.996	0.0712038	0.0089	1.156e-15	53386	77258	58749.1	NC_000007.14
rs3778970	chr7	2103573	2143208	C	A	0.631	0.615	0.992	0.0720043	0.0089	7.428e-16	53386	77258	58749.1	NC_000007.14
rs3778977	chr7	2120111	2159746	C	T	0.601	0.584	0.998	0.0746992	0.0088	1.88e-17	53386	77258	58749.1	NC_000007.14
rs3778978	chr7	2120182	2159817	A	G	0.633	0.617	0.998	0.0724044	0.0089	4.547e-16	53386	77258	58749.1	NC_000007.14
rs3778982	chr7	2126598	2166233	T	C	0.633	0.617	0.997	0.0724974	0.0089	4.583e-16	53386	77258	58749.1	NC_000007.14
rs3778983	chr7	2126684	2166319	T	G	0.615	0.598	0.996	0.0754043	0.0088	1.435e-17	53386	77258	58749.1	NC_000007.14
rs3778984	chr7	2126879	2166514	T	C	0.633	0.617	0.998	0.0723021	0.0089	5.182e-16	53386	77258	58749.1	NC_000007.14
rs3778987	chr7	2128860	2168495	C	T	0.661	0.647	0.959	0.0683967	0.0093	1.491e-13	53386	77258	58749.1	NC_000007.14
rs3778991	chr7	2132820	2172455	G	A	0.651	0.637	0.999	0.0682006	0.009	3.812e-14	53386	77258	58749.1	NC_000007.14
rs3778992	chr7	2135678	2175313	C	G	0.505	0.491	0.993	0.0611986	0.0086	1.259e-12	53386	77258	58749.1	NC_000007.14
rs3778994	chr7	2136220	2175855	C	A	0.619	0.604	0.998	0.0712969	0.0089	8.093e-16	53386	77258	58749.1	NC_000007.14
rs3778996	chr7	2137555	2177190	G	A	0.652	0.637	0.998	0.0686955	0.009	2.621e-14	53386	77258	58749.1	NC_000007.14
rs3778998	chr7	2141118	2180753	C	A	0.657	0.644	0.993	0.0660031	0.0091	3.333e-13	53386	77258	58749.1	NC_000007.14
rs3778999	chr7	2141250	2180885	G	A	0.651	0.637	0.996	0.0686021	0.009	2.835e-14	53386	77258	58749.1	NC_000007.14
rs3779000	chr7	2141993	2181628	G	A	0.657	0.644	0.993	0.0657035	0.0091	4.48e-13	53386	77258	58749.1	NC_000007.14
rs3779002	chr7	2143584	2183219	C	T	0.657	0.644	0.992	0.0659001	0.0091	3.61e-13	53386	77258	58749.1	NC_000007.14
rs3779003	chr7	2145267	2184902	C	T	0.651	0.637	0.995	0.0686955	0.009	2.737e-14	53386	77258	58749.1	NC_000007.14
rs3779009	chr7	2164057	2203692	G	C	0.64	0.625	1	0.0669014	0.009	8.393e-14	53386	77258	58749.1	NC_000007.14
rs3779013	chr7	2171209	2210844	G	A	0.726	0.735	0.985	-0.0540022	0.0098	3.391e-08	53386	77258	58749.1	NC_000007.14
rs3779210	chr7	105187651	104828098	C	T	0.65	0.665	1	-0.0646985	0.009	8.052e-13	53386	77258	58749.1	NC_000007.14
rs3800882	chr7	2081123	2120758	G	A	0.625	0.609	0.993	0.0707007	0.0089	1.997e-15	53386	77258	58749.1	NC_000007.14
rs3800902	chr7	2104743	2144378	C	T	0.63	0.613	0.995	0.0725997	0.0089	3.569e-16	53386	77258	58749.1	NC_000007.14
rs3800908	chr7	2119802	2159437	C	T	0.581	0.563	0.997	0.0784969	0.0087	2.177e-19	53386	77258	58749.1	NC_000007.14
rs3800909	chr7	2119959	2159594	C	G	0.6	0.583	0.997	0.0754043	0.0088	9.726e-18	53386	77258	58749.1	NC_000007.14
rs3800913	chr7	2123602	2163237	A	G	0.601	0.584	0.997	0.0745043	0.0088	2.219e-17	53386	77258	58749.1	NC_000007.14
rs3800915	chr7	2124165	2163800	A	C	0.342	0.331	0.991	0.050503	0.0091	3.258e-08	53386	77258	58749.1	NC_000007.14
rs3800916	chr7	2126437	2166072	C	T	0.633	0.617	0.997	0.0723021	0.0089	5.016e-16	53386	77258	58749.1	NC_000007.14
rs3800917	chr7	2128304	2167939	G	A	0.636	0.621	0.996	0.0728043	0.0089	3.932e-16	53386	77258	58749.1	NC_000007.14
rs3800922	chr7	2144870	2184505	A	G	0.651	0.637	0.995	0.0686021	0.009	2.992e-14	53386	77258	58749.1	NC_000007.14
rs3800923	chr7	2145038	2184673	A	G	0.616	0.602	0.994	0.0715017	0.0089	6.78e-16	53386	77258	58749.1	NC_000007.14
rs3800924	chr7	2148614	2188249	C	T	0.693	0.681	0.971	0.0624019	0.0094	3.766e-11	53386	77258	58749.1	NC_000007.14
rs3800926	chr7	2166321	2205956	G	A	0.678	0.69	0.994	-0.0557982	0.0093	1.875e-09	53386	77258	58749.1	NC_000007.14
rs3800929	chr7	2197563	2237198	C	G	0.643	0.629	1	0.0619038	0.009	5.101e-12	53386	77258	58749.1	NC_000007.14
rs3800938	chr7	2227807	2267442	C	G	0.668	0.655	0.99	0.0560967	0.0092	8.87e-10	53386	77258	58749.1	NC_000007.14
rs3801278	chr7	105266570	104907017	C	T	0.348	0.333	1	0.0656005	0.0091	4.503e-13	53386	77258	58749.1	NC_000007.14
rs3801279	chr7	105264421	104904868	C	T	0.484	0.47	1.01	0.0540999	0.0086	2.977e-10	53386	77258	58749.1	NC_000007.14
rs3801281	chr7	105249126	104889573	T	C	0.347	0.331	1	0.0666956	0.0091	1.959e-13	53386	77258	58749.1	NC_000007.14
rs3801282	chr7	105241083	104881530	A	G	0.347	0.332	1	0.066602	0.0091	2.128e-13	53386	77258	58749.1	NC_000007.14
rs3801285	chr7	105197354	104837801	C	A	0.65	0.664	1	-0.0643999	0.009	9.942e-13	53386	77258	58749.1	NC_000007.14
rs3801999	chr7	105387199	105027646	G	A	0.339	0.325	0.994	0.0635005	0.0092	4.033e-12	53386	77258	58749.1	NC_000007.14
rs3823631	chr7	2150465	2190100	A	G	0.648	0.633	0.99	0.0707007	0.009	4.785e-15	53386	77258	58749.1	NC_000007.14
rs3823751	chr7	105253894	104894341	T	A	0.349	0.333	1	0.0660031	0.0091	3.024e-13	53386	77258	58749.1	NC_000007.14
rs3823752	chr7	104984179	104624626	C	T	0.633	0.648	0.999	-0.0655951	0.009	2.468e-13	53386	77258	58749.1	NC_000007.14
rs3857706	chr7	1994558	2034193	A	G	0.411	0.401	0.994	0.0479041	0.0088	4.661e-08	53386	77258	58749.1	NC_000007.14
rs3996328	chr7	1994382	2034017	C	T	0.627	0.638	0.991	-0.0564963	0.0089	2.688e-10	53386	77258	58749.1	NC_000007.14
rs3996330	chr7	1979188	2018823	C	A	0.453	0.443	0.954	0.0487997	0.0089	3.493e-08	53386	77258	58749.1	NC_000007.14
rs4236271	chr7	1841733	1881369	C	T	0.642	0.63	0.999	0.0638007	0.009	1.109e-12	53386	77258	58749.1	NC_000007.14
rs4236274	chr7	1856777	1896413	A	G	0.625	0.612	0.991	0.0648978	0.0089	3.418e-13	53386	77258	58749.1	NC_000007.14
rs4236277	chr7	1902634	1942270	C	T	0.625	0.61	0.99	0.0721997	0.0089	5.251e-16	53386	77258	58749.1	NC_000007.14
rs4256490	chr7	1851128	1890764	G	A	0.67	0.657	1	0.0630969	0.0091	4.693e-12	53386	77258	58749.1	NC_000007.14
rs4266584	chr7	105419159	105059606	A	C	0.328	0.315	0.993	0.0567016	0.0092	8.899e-10	53386	77258	58749.1	NC_000007.14
rs4282505	chr7	105421332	105061779	A	G	0.294	0.283	0.976	0.052896	0.0096	3.897e-08	53386	77258	58749.1	NC_000007.14
rs4406343	chr7	105277866	104918313	G	A	0.484	0.47	1	0.0539009	0.0086	3.586e-10	53386	77258	58749.1	NC_000007.14
rs4421257	chr7	1915516	1955152	T	C	0.626	0.611	0.991	0.0733991	0.0089	1.639e-16	53386	77258	58749.1	NC_000007.14
rs4449693	chr7	1844994	1884630	G	C	0.67	0.657	1	0.0627964	0.0091	5.795e-12	53386	77258	58749.1	NC_000007.14
rs4496901	chr7	105257890	104898337	G	T	0.348	0.333	1	0.0660967	0.0091	3.04e-13	53386	77258	58749.1	NC_000007.14
rs4513875	chr7	1888523	1928159	C	T	0.628	0.612	0.995	0.073204	0.0089	1.88e-16	53386	77258	58749.1	NC_000007.14
rs4580973	chr7	105263212	104903659	A	G	0.485	0.472	1	0.0542041	0.0086	2.869e-10	53386	77258	58749.1	NC_000007.14
rs4601204	chr7	1851289	1890925	C	T	0.67	0.657	1	0.0633034	0.0091	4.055e-12	53386	77258	58749.1	NC_000007.14
rs4602777	chr7	1858439	1898075	C	T	0.559	0.546	0.935	0.0656005	0.009	2.347e-13	53386	77258	58749.1	NC_000007.14
rs4602821	chr7	104971429	104611876	C	T	0.509	0.523	0.999	-0.0566021	0.0086	4.85e-11	53386	77258	58749.1	NC_000007.14
rs4605996	chr7	105259810	104900257	T	C	0.484	0.471	1.01	0.0537967	0.0086	3.625e-10	53386	77258	58749.1	NC_000007.14
rs4610628	chr7	1863464	1903100	C	T	0.664	0.65	0.985	0.0712038	0.0092	7.668e-15	53386	77258	58749.1	NC_000007.14
rs4644136	chr7	1860572	1900208	C	T	0.616	0.602	0.987	0.0716972	0.0089	7.737e-16	53386	77258	58749.1	NC_000007.14
rs4719311	chr7	1842177	1881813	C	T	0.642	0.63	0.999	0.0636037	0.009	1.359e-12	53386	77258	58749.1	NC_000007.14
rs4719318	chr7	1848294	1887930	G	A	0.668	0.656	1	0.0622045	0.0091	8.45e-12	53386	77258	58749.1	NC_000007.14
rs4719319	chr7	1848458	1888094	G	A	0.67	0.657	1	0.0627964	0.0091	5.558e-12	53386	77258	58749.1	NC_000007.14
rs4719336	chr7	1876761	1916397	T	C	0.596	0.58	0.988	0.0780993	0.0088	7.569e-19	53386	77258	58749.1	NC_000007.14
rs4719366	chr7	1938270	1977906	G	A	0.639	0.625	0.988	0.0725997	0.009	7.761e-16	53386	77258	58749.1	NC_000007.14
rs4719391	chr7	2008501	2048136	T	C	0.62	0.603	0.992	0.0813035	0.0089	5.043e-20	53386	77258	58749.1	NC_000007.14
rs4719431	chr7	2100677	2140312	T	C	0.577	0.558	0.995	0.0770999	0.0087	9.239e-19	53386	77258	58749.1	NC_000007.14
rs4719432	chr7	2100695	2140330	A	G	0.557	0.54	0.994	0.0753023	0.0087	3.89e-18	53386	77258	58749.1	NC_000007.14
rs4719436	chr7	2101604	2141239	G	A	0.627	0.61	0.996	0.0711013	0.0089	1.354e-15	53386	77258	58749.1	NC_000007.14
rs4719443	chr7	2121464	2161099	A	G	0.633	0.617	0.998	0.0724974	0.0089	4.068e-16	53386	77258	58749.1	NC_000007.14
rs4719456	chr7	2189069	2228704	G	C	0.647	0.632	1.01	0.0663962	0.009	1.269e-13	53386	77258	58749.1	NC_000007.14
rs4719457	chr7	2190590	2230225	A	G	0.644	0.628	1.01	0.0679016	0.0089	3.171e-14	53386	77258	58749.1	NC_000007.14
rs4719462	chr7	2226749	2266384	A	G	0.615	0.6	1	0.0587028	0.0088	2.935e-11	53386	77258	58749.1	NC_000007.14
rs4719468	chr7	2245384	2285019	G	C	0.654	0.641	0.991	0.0548953	0.0091	1.511e-09	53386	77258	58749.1	NC_000007.14
rs4719469	chr7	2247143	2286778	T	C	0.626	0.614	0.991	0.0515008	0.0089	7.805e-09	53386	77258	58749.1	NC_000007.14
rs4721090	chr7	1833448	1873084	T	C	0.668	0.656	0.996	0.0622985	0.0091	8.778e-12	53386	77258	58749.1	NC_000007.14
rs4721121	chr7	1852929	1892565	T	C	0.667	0.655	0.998	0.0627025	0.0091	6.258e-12	53386	77258	58749.1	NC_000007.14
rs4721122	chr7	1853675	1893311	C	G	0.668	0.655	0.997	0.0636975	0.0091	3.081e-12	53386	77258	58749.1	NC_000007.14
rs4721134	chr7	1872421	1912057	G	A	0.652	0.638	0.986	0.0729995	0.0091	8.987e-16	53386	77258	58749.1	NC_000007.14
rs4721135	chr7	1872586	1912222	A	G	0.622	0.605	0.992	0.075497	0.0089	1.826e-17	53386	77258	58749.1	NC_000007.14
rs4721146	chr7	1879903	1919539	C	T	0.628	0.612	0.998	0.0740958	0.0089	8.118e-17	53386	77258	58749.1	NC_000007.14
rs4721167	chr7	1893588	1933224	C	T	0.632	0.617	0.993	0.0725997	0.0089	4.549e-16	53386	77258	58749.1	NC_000007.14
rs4721184	chr7	1911148	1950784	T	C	0.627	0.611	0.991	0.0740958	0.0089	9.233e-17	53386	77258	58749.1	NC_000007.14
rs4721185	chr7	1911473	1951109	T	C	0.587	0.571	0.993	0.0749961	0.0088	1.056e-17	53386	77258	58749.1	NC_000007.14
rs4721190	chr7	1915096	1954732	G	A	0.594	0.578	0.992	0.0773961	0.0088	1.168e-18	53386	77258	58749.1	NC_000007.14
rs4721217	chr7	1933943	1973579	C	T	0.633	0.618	0.989	0.0701975	0.009	4.491e-15	53386	77258	58749.1	NC_000007.14
rs4721264	chr7	1973362	2012997	G	A	0.642	0.624	0.985	0.0851037	0.009	3.503e-21	53386	77258	58749.1	NC_000007.14
rs4721282	chr7	1985405	2025040	A	G	0.637	0.619	0.995	0.0849017	0.0089	2.27e-21	53386	77258	58749.1	NC_000007.14
rs4721287	chr7	1989028	2028663	A	C	0.637	0.619	0.995	0.0853976	0.0089	1.303e-21	53386	77258	58749.1	NC_000007.14
rs4721294	chr7	1996915	2036550	T	C	0.628	0.61	0.977	0.0838999	0.009	8.602e-21	53386	77258	58749.1	NC_000007.14
rs4721295	chr7	1997034	2036669	T	G	0.622	0.604	0.994	0.083302	0.0089	5.765e-21	53386	77258	58749.1	NC_000007.14
rs4721302	chr7	2010219	2049854	A	G	0.369	0.359	0.988	0.0531047	0.009	3.279e-09	53386	77258	58749.1	NC_000007.14
rs4721347	chr7	2053250	2092885	G	A	0.35	0.34	0.971	0.0531047	0.0092	6.995e-09	53386	77258	58749.1	NC_000007.14
rs4721411	chr7	2113436	2153071	C	T	0.619	0.602	0.995	0.0731018	0.0089	1.523e-16	53386	77258	58749.1	NC_000007.14
rs4721429	chr7	2132069	2171704	T	C	0.65	0.636	0.998	0.0679016	0.009	4.645e-14	53386	77258	58749.1	NC_000007.14
rs4721441	chr7	2144425	2184060	T	C	0.65	0.636	0.995	0.0690969	0.009	1.858e-14	53386	77258	58749.1	NC_000007.14
rs4721446	chr7	2152905	2192540	G	A	0.673	0.658	0.949	0.0622045	0.0094	3.56e-11	53386	77258	58749.1	NC_000007.14
rs4721447	chr7	2153798	2193433	C	T	0.645	0.63	0.996	0.0680978	0.009	3.828e-14	53386	77258	58749.1	NC_000007.14
rs4721458	chr7	2183989	2223624	G	A	0.644	0.628	1.01	0.0680978	0.009	2.991e-14	53386	77258	58749.1	NC_000007.14
rs4721527	chr7	2267020	2306655	G	A	0.621	0.608	0.991	0.049999	0.0089	1.915e-08	53386	77258	58749.1	NC_000007.14
rs4727614	chr7	104960407	104600854	C	A	0.646	0.661	1	-0.0686001	0.009	3.089e-14	53386	77258	58749.1	NC_000007.14
rs4727618	chr7	105022415	104662862	G	A	0.507	0.522	0.996	-0.0568984	0.0086	4.099e-11	53386	77258	58749.1	NC_000007.14
rs4727621	chr7	105387923	105028370	T	C	0.663	0.676	0.993	-0.0618967	0.0092	1.443e-11	53386	77258	58749.1	NC_000007.14
rs4730072	chr7	105191813	104832260	A	T	0.65	0.665	1	-0.0646985	0.009	7.912e-13	53386	77258	58749.1	NC_000007.14
rs4730073	chr7	105215424	104855871	C	A	0.36	0.345	0.994	0.0642979	0.009	1.012e-12	53386	77258	58749.1	NC_000007.14
rs4730080	chr7	105360686	105001133	T	C	0.662	0.675	0.999	-0.0625991	0.0091	6.923e-12	53386	77258	58749.1	NC_000007.14
rs4730081	chr7	105366403	105006850	C	T	0.662	0.676	0.998	-0.062301	0.0091	8.917e-12	53386	77258	58749.1	NC_000007.14
rs4730082	chr7	105387062	105027509	T	C	0.663	0.677	0.993	-0.0630037	0.0092	6.212e-12	53386	77258	58749.1	NC_000007.14
rs6461005	chr7	1908051	1947687	A	G	0.586	0.569	0.992	0.074003	0.0088	2.861e-17	53386	77258	58749.1	NC_000007.14
rs6461049	chr7	1977810	2017445	C	T	0.412	0.431	0.992	-0.0851985	0.0088	2.25e-22	53386	77258	58749.1	NC_000007.14
rs6461233	chr7	2221833	2261468	G	A	0.654	0.64	1	0.0600033	0.009	2.625e-11	53386	77258	58749.1	NC_000007.14
rs6466030	chr7	104958001	104598448	T	C	0.596	0.611	0.998	-0.0674013	0.0088	1.732e-14	53386	77258	58749.1	NC_000007.14
rs6466031	chr7	104958032	104598479	G	A	0.597	0.612	0.999	-0.0680005	0.0088	1.04e-14	53386	77258	58749.1	NC_000007.14
rs6466033	chr7	104958163	104598610	G	A	0.597	0.612	0.999	-0.0683003	0.0088	7.946e-15	53386	77258	58749.1	NC_000007.14
rs6466034	chr7	104958303	104598750	T	C	0.596	0.61	0.999	-0.067305	0.0088	1.966e-14	53386	77258	58749.1	NC_000007.14
rs6466035	chr7	105006452	104646899	C	T	0.503	0.517	1	-0.0559991	0.0086	7.19e-11	53386	77258	58749.1	NC_000007.14
rs6466048	chr7	105256418	104896865	C	T	0.484	0.471	1.01	0.0539009	0.0086	3.344e-10	53386	77258	58749.1	NC_000007.14
rs6466049	chr7	105256482	104896929	A	G	0.484	0.471	1.01	0.0539009	0.0086	3.329e-10	53386	77258	58749.1	NC_000007.14
rs6466050	chr7	105256612	104897059	T	C	0.484	0.47	1.01	0.0539956	0.0086	3.159e-10	53386	77258	58749.1	NC_000007.14
rs6466051	chr7	105256778	104897225	G	A	0.484	0.471	1.01	0.0539956	0.0086	3.092e-10	53386	77258	58749.1	NC_000007.14
rs6466053	chr7	105283482	104923929	C	T	0.347	0.333	1	0.0657971	0.0091	4.035e-13	53386	77258	58749.1	NC_000007.14
rs6466055	chr7	105288617	104929064	A	C	0.355	0.34	0.999	0.0674998	0.009	7.529e-14	53386	77258	58749.1	NC_000007.14
rs6466056	chr7	105288820	104929267	T	C	0.355	0.339	0.999	0.0673969	0.009	8.455e-14	53386	77258	58749.1	NC_000007.14
rs6466057	chr7	105312036	104952483	T	C	0.337	0.323	1	0.065104	0.0091	1.006e-12	53386	77258	58749.1	NC_000007.14
rs6466061	chr7	105359219	104999666	C	T	0.476	0.463	0.999	0.050503	0.0086	4.755e-09	53386	77258	58749.1	NC_000007.14
rs6466064	chr7	105383770	105024217	T	C	0.662	0.676	0.994	-0.0611948	0.0092	2.239e-11	53386	77258	58749.1	NC_000007.14
rs6942483	chr7	105309714	104950161	T	A	0.484	0.471	0.999	0.0542041	0.0086	2.907e-10	53386	77258	58749.1	NC_000007.14
rs6943183	chr7	105179032	104819479	T	C	0.646	0.661	1	-0.0663001	0.009	1.892e-13	53386	77258	58749.1	NC_000007.14
rs6943762	chr7	86773947	86403263	T	C	0.883	0.87	0.993	0.105098	0.0132	1.569e-15	53386	77258	58749.1	NC_000007.14
rs6944877	chr7	1912946	1952582	T	G	0.59	0.573	0.992	0.0767017	0.0088	2.042e-18	53386	77258	58749.1	NC_000007.14
rs6945585	chr7	105264830	104905277	T	G	0.484	0.471	1	0.0537967	0.0086	3.846e-10	53386	77258	58749.1	NC_000007.14
rs6945719	chr7	1893052	1932688	G	A	0.635	0.62	0.992	0.0749034	0.009	5.949e-17	53386	77258	58749.1	NC_000007.14
rs6947388	chr7	104999136	104639583	G	C	0.503	0.517	1	-0.0561049	0.0086	6.724e-11	53386	77258	58749.1	NC_000007.14
rs6948885	chr7	105024432	104664879	C	T	0.634	0.649	1	-0.0660009	0.009	1.722e-13	53386	77258	58749.1	NC_000007.14
rs6949073	chr7	105196562	104837009	G	A	0.484	0.471	1	0.0539956	0.0086	3.28e-10	53386	77258	58749.1	NC_000007.14
rs6949794	chr7	1869091	1908727	G	A	0.654	0.64	0.985	0.0716972	0.0091	3.151e-15	53386	77258	58749.1	NC_000007.14
rs6949830	chr7	105180817	104821264	T	C	0.484	0.47	1	0.0546018	0.0086	2.193e-10	53386	77258	58749.1	NC_000007.14
rs6950104	chr7	105236926	104877373	G	A	0.484	0.471	1.01	0.0535976	0.0086	4.206e-10	53386	77258	58749.1	NC_000007.14
rs6950151	chr7	1913885	1953521	T	C	0.592	0.576	0.987	0.0759976	0.0088	5.651e-18	53386	77258	58749.1	NC_000007.14
rs6950330	chr7	1913970	1953606	T	C	0.59	0.574	0.993	0.0759976	0.0088	3.91e-18	53386	77258	58749.1	NC_000007.14
rs6950455	chr7	1818982	1858618	T	C	0.382	0.391	0.969	-0.0499048	0.009	2.882e-08	53386	77258	58749.1	NC_000007.14
rs6950620	chr7	105129939	104770386	G	A	0.635	0.65	0.998	-0.0659048	0.009	2.171e-13	53386	77258	58749.1	NC_000007.14
rs6950627	chr7	2047037	2086672	C	T	0.642	0.626	0.991	0.0754043	0.009	4.944e-17	53386	77258	58749.1	NC_000007.14
rs6950894	chr7	105012224	104652671	G	A	0.497	0.483	1	0.0560022	0.0086	6.979e-11	53386	77258	58749.1	NC_000007.14
rs6951456	chr7	1819558	1859194	T	G	0.354	0.364	0.977	-0.0497997	0.0091	4.29e-08	53386	77258	58749.1	NC_000007.14
rs6951493	chr7	2217977	2257612	G	A	0.654	0.64	0.999	0.0605023	0.009	2.069e-11	53386	77258	58749.1	NC_000007.14
rs6952727	chr7	1908322	1947958	A	G	0.592	0.575	0.992	0.0763034	0.0088	3.277e-18	53386	77258	58749.1	NC_000007.14
rs6952808	chr7	1846899	1886535	G	C	0.668	0.656	1	0.0627964	0.0091	5.293e-12	53386	77258	58749.1	NC_000007.14
rs6953693	chr7	1846752	1886388	C	G	0.668	0.656	1	0.0624019	0.0091	7.627e-12	53386	77258	58749.1	NC_000007.14
rs6954293	chr7	105278141	104918588	A	C	0.484	0.47	1	0.0537967	0.0086	3.685e-10	53386	77258	58749.1	NC_000007.14
rs6954421	chr7	105285523	104925970	A	C	0.484	0.47	1	0.0540999	0.0086	3.13e-10	53386	77258	58749.1	NC_000007.14
rs6954521	chr7	1847229	1886865	C	A	0.67	0.658	0.999	0.0622985	0.0091	9.06e-12	53386	77258	58749.1	NC_000007.14
rs6954673	chr7	1847301	1886937	C	T	0.67	0.657	1	0.0625991	0.0091	6.377e-12	53386	77258	58749.1	NC_000007.14
rs6954692	chr7	105285574	104926021	C	G	0.484	0.47	1	0.0539956	0.0086	3.272e-10	53386	77258	58749.1	NC_000007.14
rs6954777	chr7	105285474	104925921	G	A	0.484	0.47	1	0.0540999	0.0086	3.137e-10	53386	77258	58749.1	NC_000007.14
rs6954830	chr7	105275015	104915462	A	G	0.484	0.471	1	0.0537967	0.0086	3.732e-10	53386	77258	58749.1	NC_000007.14
rs6954844	chr7	105285736	104926183	A	G	0.484	0.47	1	0.0539009	0.0086	3.59e-10	53386	77258	58749.1	NC_000007.14
rs6955133	chr7	105275178	104915625	A	G	0.483	0.47	1	0.0535029	0.0086	4.583e-10	53386	77258	58749.1	NC_000007.14
rs6955349	chr7	104960789	104601236	G	A	0.646	0.661	1	-0.0686001	0.009	3.067e-14	53386	77258	58749.1	NC_000007.14
rs6955753	chr7	105259117	104899564	T	G	0.484	0.47	1.01	0.0539956	0.0086	2.986e-10	53386	77258	58749.1	NC_000007.14
rs6957894	chr7	1847726	1887362	G	A	0.668	0.656	1	0.0619978	0.0091	9.894e-12	53386	77258	58749.1	NC_000007.14
rs6958609	chr7	105291667	104932114	C	T	0.483	0.47	1	0.0533986	0.0086	5.417e-10	53386	77258	58749.1	NC_000007.14
rs701330	chr7	86628201	86257517	A	C	0.803	0.791	0.995	0.0614995	0.0107	9.182e-09	53386	77258	58749.1	NC_000007.14
rs733611	chr7	2217144	2256779	G	A	0.659	0.644	0.994	0.0606999	0.0091	2.343e-11	53386	77258	58749.1	NC_000007.14
rs745565	chr7	2217054	2256689	G	C	0.661	0.646	0.993	0.0611986	0.0091	1.759e-11	53386	77258	58749.1	NC_000007.14
rs745566	chr7	2216771	2256406	T	C	0.66	0.645	0.992	0.061302	0.0091	1.569e-11	53386	77258	58749.1	NC_000007.14
rs871924	chr7	2008210	2047845	A	G	0.62	0.603	0.992	0.0813956	0.0089	4.541e-20	53386	77258	58749.1	NC_000007.14
rs871925	chr7	2008240	2047875	G	A	0.415	0.434	0.992	-0.0862989	0.0088	5.957e-23	53386	77258	58749.1	NC_000007.14
rs872465	chr7	1994714	2034349	G	A	0.627	0.638	0.991	-0.0555973	0.0089	5.113e-10	53386	77258	58749.1	NC_000007.14
rs878534	chr7	2275017	2314652	G	A	0.621	0.609	0.989	0.0493043	0.0089	3.195e-08	53386	77258	58749.1	NC_000007.14
rs882948	chr7	1956229	1995864	C	T	0.659	0.668	0.975	-0.0527997	0.0092	9.714e-09	53386	77258	58749.1	NC_000007.14
rs888086	chr7	104986243	104626690	G	A	0.504	0.517	1	-0.0562953	0.0086	6.056e-11	53386	77258	58749.1	NC_000007.14
rs916705	chr7	104949243	104589690	C	A	0.594	0.609	0.999	-0.0594953	0.0088	1.211e-11	53386	77258	58749.1	NC_000007.14
rs917114	chr7	105267060	104907507	C	T	0.348	0.333	1	0.0656005	0.0091	4.634e-13	53386	77258	58749.1	NC_000007.14
rs75340993	chr7	2161229	2200864	G	T	0.679	0.69	0.994	-0.0549949	0.0093	3.248e-09	53386	77258	58749.1	NC_000007.14
rs76349903	chr7	86941989	86571305	A	G	0.957	0.951	0.936	0.120304	0.0215	2.064e-08	53386	77258	58749.1	NC_000007.14
rs62484712	chr7	105365294	105005741	G	A	0.662	0.676	0.998	-0.0644959	0.0091	1.735e-12	53386	77258	58749.1	NC_000007.14
rs66469172	chr7	105290428	104930875	G	A	0.484	0.471	0.998	0.0530003	0.0086	7.609e-10	53386	77258	58749.1	NC_000007.14
rs66482905	chr7	105333759	104974206	T	G	0.474	0.462	1	0.0515957	0.0086	2.13e-09	53386	77258	58749.1	NC_000007.14
rs66599006	chr7	105293824	104934271	A	G	0.347	0.332	0.997	0.064701	0.0091	1.069e-12	53386	77258	58749.1	NC_000007.14
rs66638610	chr7	105336576	104977023	G	C	0.474	0.462	1	0.0513963	0.0086	2.437e-09	53386	77258	58749.1	NC_000007.14
rs66790006	chr7	105241578	104882025	G	A	0.484	0.471	1.01	0.0539956	0.0086	3.133e-10	53386	77258	58749.1	NC_000007.14
rs66912872	chr7	105296700	104937147	A	G	0.483	0.47	1	0.0537019	0.0086	4.456e-10	53386	77258	58749.1	NC_000007.14
rs67154126	chr7	105293834	104934281	A	G	0.484	0.471	0.999	0.0533038	0.0086	6.03e-10	53386	77258	58749.1	NC_000007.14
rs67162771	chr7	105310591	104951038	C	T	0.484	0.47	0.999	0.0539009	0.0086	3.628e-10	53386	77258	58749.1	NC_000007.14
rs67180946	chr7	105188479	104828926	T	A	0.484	0.471	1	0.0542988	0.0086	2.537e-10	53386	77258	58749.1	NC_000007.14
rs67421818	chr7	105220224	104860671	T	G	0.492	0.478	0.998	0.052896	0.0086	7.933e-10	53386	77258	58749.1	NC_000007.14
rs67505443	chr7	105252888	104893335	C	T	0.484	0.471	1.01	0.0539956	0.0086	3.055e-10	53386	77258	58749.1	NC_000007.14
rs67529088	chr7	105266619	104907066	G	C	0.484	0.47	1	0.0537967	0.0086	3.638e-10	53386	77258	58749.1	NC_000007.14
rs67780803	chr7	105336721	104977168	C	T	0.474	0.462	1	0.0515957	0.0086	2.087e-09	53386	77258	58749.1	NC_000007.14
rs67909511	chr7	105331401	104971848	A	G	0.475	0.462	1	0.0518047	0.0086	1.842e-09	53386	77258	58749.1	NC_000007.14
rs68004394	chr7	105147814	104788261	G	C	0.484	0.47	1	0.0549994	0.0086	1.681e-10	53386	77258	58749.1	NC_000007.14
rs68113831	chr7	105219657	104860104	G	C	0.491	0.478	0.998	0.052099	0.0086	1.411e-09	53386	77258	58749.1	NC_000007.14
rs71523265	chr7	1870229	1909865	G	A	0.623	0.606	0.99	0.075803	0.0089	1.633e-17	53386	77258	58749.1	NC_000007.14
rs71525363	chr7	2229157	2268792	G	A	0.66	0.645	1	0.0594003	0.009	5.054e-11	53386	77258	58749.1	NC_000007.14
rs73038441	chr7	2099651	2139286	T	C	0.627	0.611	0.996	0.0712038	0.0089	1.186e-15	53386	77258	58749.1	NC_000007.14
rs73038442	chr7	2099822	2139457	C	T	0.627	0.611	0.996	0.0712038	0.0089	1.23e-15	53386	77258	58749.1	NC_000007.14
rs73039217	chr7	2139096	2178731	G	A	0.657	0.644	0.994	0.0657971	0.0091	3.825e-13	53386	77258	58749.1	NC_000007.14
rs73039284	chr7	2181948	2221583	C	G	0.644	0.628	1.01	0.0686955	0.009	1.788e-14	53386	77258	58749.1	NC_000007.14
rs73048162	chr7	1909692	1949328	T	C	0.591	0.575	0.992	0.0759976	0.0088	4.145e-18	53386	77258	58749.1	NC_000007.14
rs73048919	chr7	2064002	2103637	C	A	0.634	0.618	0.991	0.0740958	0.009	1.224e-16	53386	77258	58749.1	NC_000007.14
rs73186025	chr7	105238258	104878705	C	T	0.485	0.471	1	0.0542041	0.0086	2.71e-10	53386	77258	58749.1	NC_000007.14
rs73186041	chr7	105276269	104916716	G	C	0.484	0.47	1	0.0537019	0.0086	3.941e-10	53386	77258	58749.1	NC_000007.14
rs73186054	chr7	105290451	104930898	C	T	0.484	0.471	0.998	0.0530003	0.0086	7.69e-10	53386	77258	58749.1	NC_000007.14
rs33922585	chr7	2245543	2285178	C	T	0.639	0.625	0.991	0.0569	0.009	2.313e-10	53386	77258	58749.1	NC_000007.14
rs33981648	chr7	2249034	2288669	T	C	0.652	0.638	0.994	0.0560022	0.0091	6.226e-10	53386	77258	58749.1	NC_000007.14
rs34021847	chr7	1998126	2037761	G	A	0.653	0.663	0.972	-0.0557982	0.0092	1.242e-09	53386	77258	58749.1	NC_000007.14
rs55949446	chr7	105271380	104911827	C	T	0.484	0.47	1	0.0537019	0.0086	4.051e-10	53386	77258	58749.1	NC_000007.14
rs56086108	chr7	2207861	2247496	T	A	0.658	0.644	0.992	0.0598997	0.0091	4.521e-11	53386	77258	58749.1	NC_000007.14
rs56132497	chr7	105293260	104933707	G	C	0.484	0.471	1	0.0535976	0.0086	4.633e-10	53386	77258	58749.1	NC_000007.14
rs56251298	chr7	105316069	104956516	G	T	0.475	0.463	1	0.0518047	0.0086	1.703e-09	53386	77258	58749.1	NC_000007.14
rs56269269	chr7	105206187	104846634	G	A	0.482	0.469	1.01	0.0537967	0.0086	3.722e-10	53386	77258	58749.1	NC_000007.14
rs56281713	chr7	105273500	104913947	A	G	0.484	0.471	1	0.0535029	0.0086	4.744e-10	53386	77258	58749.1	NC_000007.14
rs56338352	chr7	105293143	104933590	C	T	0.483	0.47	1	0.0533038	0.0086	5.917e-10	53386	77258	58749.1	NC_000007.14
rs56727870	chr7	1990305	2029940	T	C	0.638	0.619	0.995	0.0851956	0.0089	1.651e-21	53386	77258	58749.1	NC_000007.14
rs56918704	chr7	2072031	2111666	A	G	0.623	0.612	0.898	0.0563992	0.0094	1.77e-09	53386	77258	58749.1	NC_000007.14
rs57007970	chr7	2207229	2246864	G	A	0.66	0.646	0.99	0.0594003	0.0091	7.369e-11	53386	77258	58749.1	NC_000007.14
rs57216949	chr7	1990652	2030287	G	T	0.638	0.62	0.994	0.0848006	0.0089	2.543e-21	53386	77258	58749.1	NC_000007.14
rs57423264	chr7	105232446	104872893	C	T	0.484	0.471	1	0.0539956	0.0086	3.195e-10	53386	77258	58749.1	NC_000007.14
rs57460298	chr7	2002813	2042448	C	T	0.636	0.646	0.985	-0.0546991	0.009	1.296e-09	53386	77258	58749.1	NC_000007.14
rs57599523	chr7	105360364	105000811	C	T	0.475	0.463	1	0.0511968	0.0086	2.715e-09	53386	77258	58749.1	NC_000007.14
rs57633152	chr7	2002912	2042547	C	G	0.642	0.627	0.97	0.0735014	0.0091	5.897e-16	53386	77258	58749.1	NC_000007.14
rs58120505	chr7	1990232	2029867	T	C	0.602	0.582	0.995	0.089603	0.0088	2.235e-24	53386	77258	58749.1	NC_000007.14
rs58227534	chr7	2006693	2046328	A	G	0.621	0.603	0.993	0.0815984	0.0089	3.588e-20	53386	77258	58749.1	NC_000007.14
rs58835785	chr7	2155807	2195442	C	T	0.644	0.629	0.997	0.0679016	0.009	4.405e-14	53386	77258	58749.1	NC_000007.14
rs59134428	chr7	2155810	2195445	G	A	0.645	0.629	0.997	0.0680978	0.009	3.797e-14	53386	77258	58749.1	NC_000007.14
rs59619245	chr7	2028995	2068630	C	T	0.638	0.621	0.995	0.0772018	0.009	6.357e-18	53386	77258	58749.1	NC_000007.14
rs60137119	chr7	2044029	2083664	A	G	0.634	0.618	0.994	0.0748013	0.0089	5.957e-17	53386	77258	58749.1	NC_000007.14
rs60358227	chr7	105218193	104858640	A	G	0.492	0.478	0.998	0.0522034	0.0086	1.286e-09	53386	77258	58749.1	NC_000007.14
rs60432611	chr7	1989994	2029629	G	C	0.638	0.619	0.995	0.0851956	0.0089	1.609e-21	53386	77258	58749.1	NC_000007.14
rs60605830	chr7	1909562	1949198	A	G	0.591	0.575	0.992	0.0759976	0.0088	4.152e-18	53386	77258	58749.1	NC_000007.14
rs60755037	chr7	1990469	2030104	G	A	0.638	0.619	0.995	0.0851956	0.0089	1.496e-21	53386	77258	58749.1	NC_000007.14
rs60995052	chr7	1990372	2030007	G	C	0.638	0.619	0.995	0.0851037	0.0089	1.667e-21	53386	77258	58749.1	NC_000007.14
rs62443039	chr7	2169719	2209354	C	T	0.678	0.69	0.993	-0.0568032	0.0093	9.84e-10	53386	77258	58749.1	NC_000007.14
rs6962856	chr7	105313019	104953466	T	A	0.338	0.324	1	0.064401	0.0091	1.648e-12	53386	77258	58749.1	NC_000007.14
rs6963395	chr7	105080927	104721374	T	C	0.503	0.518	0.998	-0.0582013	0.0086	1.298e-11	53386	77258	58749.1	NC_000007.14
rs6963624	chr7	105283364	104923811	T	C	0.484	0.471	1	0.0535976	0.0086	4.307e-10	53386	77258	58749.1	NC_000007.14
rs6963661	chr7	105292374	104932821	G	A	0.483	0.47	1	0.0531047	0.0086	6.825e-10	53386	77258	58749.1	NC_000007.14
rs6964522	chr7	1913887	1953523	C	T	0.592	0.576	0.987	0.0758957	0.0088	6.127e-18	53386	77258	58749.1	NC_000007.14
rs6965384	chr7	104962665	104603112	A	G	0.647	0.663	1	-0.0689964	0.009	2.185e-14	53386	77258	58749.1	NC_000007.14
rs6966539	chr7	105240104	104880551	G	A	0.484	0.471	1.01	0.0539956	0.0086	3.096e-10	53386	77258	58749.1	NC_000007.14
rs6966728	chr7	104977871	104618318	C	T	0.517	0.53	0.986	-0.0555021	0.0087	1.579e-10	53386	77258	58749.1	NC_000007.14
rs6967286	chr7	2173123	2212758	C	A	0.642	0.627	1	0.0672006	0.009	6.258e-14	53386	77258	58749.1	NC_000007.14
rs6967442	chr7	1886454	1926090	A	G	0.576	0.56	0.997	0.0768036	0.0087	1.183e-18	53386	77258	58749.1	NC_000007.14
rs6967587	chr7	105103594	104744041	C	T	0.635	0.65	0.997	-0.0663001	0.009	1.61e-13	53386	77258	58749.1	NC_000007.14
rs6967753	chr7	105147524	104787971	T	C	0.484	0.47	1	0.0549994	0.0086	1.637e-10	53386	77258	58749.1	NC_000007.14
rs6968238	chr7	105258329	104898776	A	T	0.484	0.471	1.01	0.0539009	0.0086	3.378e-10	53386	77258	58749.1	NC_000007.14
rs6968335	chr7	105258269	104898716	C	T	0.484	0.47	1.01	0.0539956	0.0086	3.064e-10	53386	77258	58749.1	NC_000007.14
rs6969587	chr7	1978402	2018037	C	T	0.622	0.632	0.988	-0.0532953	0.0089	2.391e-09	53386	77258	58749.1	NC_000007.14
rs6972563	chr7	105202513	104842960	T	C	0.484	0.47	1.01	0.0542988	0.0086	2.454e-10	53386	77258	58749.1	NC_000007.14
rs6972752	chr7	2156916	2196551	G	A	0.678	0.69	0.994	-0.0551956	0.0093	2.862e-09	53386	77258	58749.1	NC_000007.14
rs6973622	chr7	2023841	2063476	T	C	0.364	0.355	0.987	0.0511968	0.009	1.303e-08	53386	77258	58749.1	NC_000007.14
rs6973708	chr7	105259273	104899720	C	G	0.484	0.47	1.01	0.0539956	0.0086	3.096e-10	53386	77258	58749.1	NC_000007.14
rs6974780	chr7	105294801	104935248	C	T	0.484	0.47	1	0.0537967	0.0086	3.899e-10	53386	77258	58749.1	NC_000007.14
rs6974874	chr7	105193846	104834293	A	G	0.486	0.473	1	0.0537967	0.0086	3.886e-10	53386	77258	58749.1	NC_000007.14
rs6974890	chr7	105294687	104935134	G	A	0.484	0.47	1	0.0539956	0.0086	3.39e-10	53386	77258	58749.1	NC_000007.14
rs6975354	chr7	2004461	2044096	G	C	0.629	0.639	0.989	-0.0544034	0.009	1.227e-09	53386	77258	58749.1	NC_000007.14
rs6976394	chr7	104992533	104632980	A	G	0.503	0.517	1	-0.0566973	0.0086	4.013e-11	53386	77258	58749.1	NC_000007.14
rs6977733	chr7	1847089	1886725	T	A	0.67	0.657	1	0.0627025	0.0091	6.016e-12	53386	77258	58749.1	NC_000007.14
rs6978048	chr7	1847236	1886872	T	G	0.67	0.658	1	0.0622985	0.0091	9.1e-12	53386	77258	58749.1	NC_000007.14
rs6978209	chr7	1891908	1931544	G	A	0.392	0.383	0.991	0.0485044	0.0089	4.355e-08	53386	77258	58749.1	NC_000007.14
rs6978954	chr7	105295105	104935552	A	G	0.483	0.47	1	0.0537019	0.0086	4.411e-10	53386	77258	58749.1	NC_000007.14
rs6979284	chr7	105295283	104935730	A	T	0.483	0.47	1	0.0537019	0.0086	4.303e-10	53386	77258	58749.1	NC_000007.14
rs6980244	chr7	104996493	104636940	T	C	0.503	0.517	1	-0.0559991	0.0086	6.796e-11	53386	77258	58749.1	NC_000007.14
rs7357199	chr7	105378908	105019355	G	C	0.663	0.677	0.995	-0.0628014	0.0092	7.266e-12	53386	77258	58749.1	NC_000007.14
rs7776707	chr7	104965083	104605530	C	A	0.647	0.663	1	-0.0694037	0.009	1.679e-14	53386	77258	58749.1	NC_000007.14
rs7776832	chr7	105246222	104886669	T	C	0.484	0.471	1.01	0.0535976	0.0086	4.306e-10	53386	77258	58749.1	NC_000007.14
rs7778752	chr7	2030882	2070517	T	C	0.363	0.354	0.99	0.0513963	0.009	1.114e-08	53386	77258	58749.1	NC_000007.14
rs7780006	chr7	105296022	104936469	C	T	0.483	0.47	1	0.0537019	0.0086	4.246e-10	53386	77258	58749.1	NC_000007.14
rs7781856	chr7	2217564	2257199	C	T	0.655	0.64	0.998	0.0605023	0.009	2.145e-11	53386	77258	58749.1	NC_000007.14
rs7782673	chr7	105277061	104917508	G	C	0.484	0.471	1	0.0535029	0.0086	4.512e-10	53386	77258	58749.1	NC_000007.14
rs7782827	chr7	105277138	104917585	G	A	0.484	0.47	1	0.0537967	0.0086	3.697e-10	53386	77258	58749.1	NC_000007.14
rs7783715	chr7	1883749	1923385	T	C	0.384	0.375	0.994	0.0485044	0.0089	4.452e-08	53386	77258	58749.1	NC_000007.14
rs7784126	chr7	105090891	104731338	T	A	0.504	0.518	0.998	-0.0580953	0.0086	1.443e-11	53386	77258	58749.1	NC_000007.14
rs7787274	chr7	2236358	2275993	G	A	0.656	0.641	1	0.0597018	0.009	3.633e-11	53386	77258	58749.1	NC_000007.14
rs7790653	chr7	105291098	104931545	A	C	0.483	0.47	1	0.0533986	0.0086	5.361e-10	53386	77258	58749.1	NC_000007.14
rs7792045	chr7	2277217	2316852	C	T	0.62	0.608	0.986	0.0489997	0.0089	3.906e-08	53386	77258	58749.1	NC_000007.14
rs7792628	chr7	105369165	105009612	G	A	0.474	0.462	1	0.0507026	0.0086	4.128e-09	53386	77258	58749.1	NC_000007.14
rs7792631	chr7	1943144	1982779	C	T	0.661	0.645	0.979	0.0850027	0.0092	1.785e-20	53386	77258	58749.1	NC_000007.14
rs7794036	chr7	105230001	104870448	T	C	0.484	0.471	1	0.0530003	0.0086	6.835e-10	53386	77258	58749.1	NC_000007.14
rs7794285	chr7	105209290	104849737	A	G	0.468	0.455	0.998	0.0533038	0.0086	6.912e-10	53386	77258	58749.1	NC_000007.14
rs7796274	chr7	105292489	104932936	A	G	0.483	0.47	1	0.0531047	0.0086	6.702e-10	53386	77258	58749.1	NC_000007.14
rs7796945	chr7	105197603	104838050	G	A	0.484	0.471	1.01	0.0537967	0.0086	3.558e-10	53386	77258	58749.1	NC_000007.14
rs7797912	chr7	105128968	104769415	T	C	0.633	0.649	0.997	-0.0671018	0.009	7.368e-14	53386	77258	58749.1	NC_000007.14
rs7797988	chr7	105280329	104920776	C	T	0.484	0.47	1	0.0539009	0.0086	3.439e-10	53386	77258	58749.1	NC_000007.14
rs7799006	chr7	2238591	2278226	C	T	0.656	0.641	1	0.059504	0.009	4.474e-11	53386	77258	58749.1	NC_000007.14
rs7799782	chr7	1828403	1868039	A	G	0.361	0.371	0.993	-0.0490012	0.009	4.755e-08	53386	77258	58749.1	NC_000007.14
rs7799807	chr7	1828456	1868092	A	G	0.363	0.373	0.992	-0.0503043	0.009	2.04e-08	53386	77258	58749.1	NC_000007.14
rs7800928	chr7	105367023	105007470	T	C	0.662	0.676	0.998	-0.062301	0.0091	9.585e-12	53386	77258	58749.1	NC_000007.14
rs7801421	chr7	1950253	1989888	C	G	0.642	0.652	0.975	-0.0517039	0.0091	1.388e-08	53386	77258	58749.1	NC_000007.14
rs7801685	chr7	105277228	104917675	T	C	0.485	0.471	1	0.0535976	0.0086	4.548e-10	53386	77258	58749.1	NC_000007.14
rs7801804	chr7	105277235	104917682	T	C	0.348	0.333	0.997	0.0669014	0.0091	1.76e-13	53386	77258	58749.1	NC_000007.14
rs7802168	chr7	105284759	104925206	T	A	0.483	0.47	1	0.0535976	0.0086	4.592e-10	53386	77258	58749.1	NC_000007.14
rs7802568	chr7	105274332	104914779	T	C	0.484	0.47	1	0.0535029	0.0086	4.622e-10	53386	77258	58749.1	NC_000007.14
rs7805639	chr7	105346837	104987284	C	G	0.475	0.463	0.999	0.0509973	0.0086	3.363e-09	53386	77258	58749.1	NC_000007.14
rs7805928	chr7	105294215	104934662	A	G	0.483	0.47	1	0.0537967	0.0086	3.909e-10	53386	77258	58749.1	NC_000007.14
rs7806591	chr7	105287329	104927776	C	T	0.346	0.331	0.999	0.0670977	0.0091	1.527e-13	53386	77258	58749.1	NC_000007.14
rs7807853	chr7	104957222	104597669	A	T	0.596	0.611	0.998	-0.0669949	0.0088	2.615e-14	53386	77258	58749.1	NC_000007.14
rs7808226	chr7	105275719	104916166	T	C	0.484	0.47	1	0.0535029	0.0086	4.487e-10	53386	77258	58749.1	NC_000007.14
rs7809329	chr7	105394897	105035344	G	T	0.471	0.459	0.991	0.0479994	0.0087	2.9e-08	53386	77258	58749.1	NC_000007.14
rs7809847	chr7	105418041	105058488	G	A	0.334	0.321	0.991	0.058401	0.0092	2.214e-10	53386	77258	58749.1	NC_000007.14
rs7810038	chr7	1854480	1894116	T	C	0.667	0.655	0.996	0.061697	0.0091	1.412e-11	53386	77258	58749.1	NC_000007.14
rs7810970	chr7	2236750	2276385	A	G	0.655	0.64	1	0.0600033	0.009	2.921e-11	53386	77258	58749.1	NC_000007.14
rs7811681	chr7	105288422	104928869	A	G	0.355	0.339	0.999	0.0670042	0.009	1.159e-13	53386	77258	58749.1	NC_000007.14
rs79950306	chr7	1982428	2022063	C	G	0.643	0.626	0.992	0.0832008	0.009	2.173e-20	53386	77258	58749.1	NC_000007.14
rs34145223	chr7	1886601	1926237	G	A	0.627	0.611	0.996	0.0731018	0.0089	1.998e-16	53386	77258	58749.1	NC_000007.14
rs34255795	chr7	2167781	2207416	A	G	0.676	0.688	0.994	-0.0564963	0.0093	1.116e-09	53386	77258	58749.1	NC_000007.14
rs34262822	chr7	2264640	2304275	C	T	0.62	0.608	0.99	0.049999	0.0089	1.966e-08	53386	77258	58749.1	NC_000007.14
rs34269264	chr7	1909076	1948712	C	T	0.628	0.612	0.991	0.0739008	0.0089	1.075e-16	53386	77258	58749.1	NC_000007.14
rs34296663	chr7	1895609	1935245	C	T	0.625	0.61	0.99	0.0707007	0.0089	2.059e-15	53386	77258	58749.1	NC_000007.14
rs34387062	chr7	105383670	105024117	A	G	0.339	0.325	0.995	0.0625991	0.0092	7.716e-12	53386	77258	58749.1	NC_000007.14
rs34417375	chr7	2275470	2315105	C	T	0.621	0.609	0.989	0.0491996	0.0089	3.242e-08	53386	77258	58749.1	NC_000007.14
rs34418140	chr7	2238548	2278183	C	T	0.657	0.643	1	0.0597018	0.009	3.836e-11	53386	77258	58749.1	NC_000007.14
rs34436204	chr7	86726867	86356183	A	G	0.872	0.861	0.986	0.0841021	0.0128	4.36e-11	53386	77258	58749.1	NC_000007.14
rs34502289	chr7	2271631	2311266	G	A	0.634	0.622	0.993	0.0489997	0.009	4.873e-08	53386	77258	58749.1	NC_000007.14
rs34536358	chr7	86593335	86222651	A	G	0.961	0.955	0.916	0.139997	0.0226	5.781e-10	53386	77258	58749.1	NC_000007.14
rs34922657	chr7	1899019	1938655	C	T	0.625	0.61	0.99	0.0697033	0.0089	5.083e-15	53386	77258	58749.1	NC_000007.14
rs34961072	chr7	1908984	1948620	G	C	0.642	0.627	0.986	0.0736965	0.009	2.775e-16	53386	77258	58749.1	NC_000007.14
rs34967784	chr7	1909871	1949507	T	G	0.591	0.574	0.992	0.076498	0.0088	2.532e-18	53386	77258	58749.1	NC_000007.14
rs35038526	chr7	2173471	2213106	A	G	0.676	0.688	0.994	-0.0562	0.0093	1.383e-09	53386	77258	58749.1	NC_000007.14
rs35182064	chr7	86617000	86246316	C	A	0.964	0.957	0.921	0.144897	0.0231	3.386e-10	53386	77258	58749.1	NC_000007.14
rs35274762	chr7	86782905	86412221	T	C	0.883	0.87	0.987	0.104603	0.0132	2.658e-15	53386	77258	58749.1	NC_000007.14
rs35487994	chr7	1880535	1920171	G	A	0.628	0.612	0.998	0.0736965	0.0089	1.139e-16	53386	77258	58749.1	NC_000007.14
rs35582663	chr7	1909120	1948756	G	A	0.628	0.612	0.991	0.074003	0.0089	9.707e-17	53386	77258	58749.1	NC_000007.14
rs35601145	chr7	105390661	105031108	C	T	0.664	0.678	0.992	-0.0628972	0.0092	7.13e-12	53386	77258	58749.1	NC_000007.14
rs35629140	chr7	2217536	2257171	G	C	0.656	0.641	0.997	0.061001	0.009	1.568e-11	53386	77258	58749.1	NC_000007.14
rs35745518	chr7	2013903	2053538	G	A	0.634	0.644	0.984	-0.0530949	0.009	3.821e-09	53386	77258	58749.1	NC_000007.14
rs35757884	chr7	105380087	105020534	G	T	0.663	0.677	0.995	-0.0613011	0.0092	2.188e-11	53386	77258	58749.1	NC_000007.14
rs35791351	chr7	2229613	2269248	C	T	0.658	0.644	1	0.0590988	0.009	6.009e-11	53386	77258	58749.1	NC_000007.14
rs35797753	chr7	1915278	1954914	G	A	0.638	0.622	0.978	0.0746992	0.009	1.207e-16	53386	77258	58749.1	NC_000007.14
rs36006360	chr7	86595617	86224933	A	T	0.802	0.791	0.993	0.0606999	0.0107	1.464e-08	53386	77258	58749.1	NC_000007.14
rs36165845	chr7	86795200	86424516	C	G	0.823	0.813	0.997	0.0769981	0.0112	5.829e-12	53386	77258	58749.1	NC_000007.14
rs55646993	chr7	105377417	105017864	G	C	0.476	0.464	0.994	0.0499038	0.0086	7.473e-09	53386	77258	58749.1	NC_000007.14
rs55671517	chr7	105187081	104827528	A	G	0.484	0.471	1	0.0542041	0.0086	2.878e-10	53386	77258	58749.1	NC_000007.14
rs55689856	chr7	1997580	2037215	G	A	0.627	0.609	0.995	0.0861043	0.0089	3.593e-22	53386	77258	58749.1	NC_000007.14
rs55712418	chr7	105205726	104846173	A	G	0.482	0.468	1	0.0537967	0.0086	3.623e-10	53386	77258	58749.1	NC_000007.14
rs475888	chr8	60017082	60929641	A	C	0.572	0.585	0.994	-0.0497051	0.0088	1.361e-08	53386	77258	58749.1	NC_000008.11
rs490409	chr8	60032343	60944902	G	T	0.571	0.585	0.989	-0.0497997	0.0088	1.406e-08	53386	77258	58749.1	NC_000008.11
rs544416	chr8	60022215	60934774	C	T	0.571	0.585	0.993	-0.0494004	0.0088	1.732e-08	53386	77258	58749.1	NC_000008.11
rs548902	chr8	60030570	60943129	A	G	0.571	0.585	0.99	-0.0494949	0.0088	1.585e-08	53386	77258	58749.1	NC_000008.11
rs575745	chr8	60014115	60926674	C	T	0.571	0.585	0.995	-0.0492953	0.0087	1.73e-08	53386	77258	58749.1	NC_000008.11
rs589933	chr8	59964418	60876977	T	A	0.559	0.572	0.96	-0.0529051	0.0089	2.543e-09	53386	77258	58749.1	NC_000008.11
rs595819	chr8	60025704	60938263	T	C	0.571	0.585	0.992	-0.0496	0.0088	1.498e-08	53386	77258	58749.1	NC_000008.11
rs700726	chr8	60018769	60931328	T	C	0.571	0.585	0.993	-0.0497997	0.0088	1.252e-08	53386	77258	58749.1	NC_000008.11
rs867743	chr8	59782088	60694647	G	A	0.413	0.4	1	0.0542041	0.0087	5.672e-10	53386	77258	58749.1	NC_000008.11
rs907211	chr8	59782341	60694900	C	A	0.452	0.441	1.01	0.0473987	0.0086	3.871e-08	53386	77258	58749.1	NC_000008.11
rs7827287	chr8	64693162	65605719	G	T	0.478	0.489	0.993	-0.0475005	0.0086	3.689e-08	53386	77258	58749.1	NC_000008.11
rs7830315	chr8	64695804	65608361	T	C	0.478	0.489	0.993	-0.0478046	0.0086	3.082e-08	53386	77258	58749.1	NC_000008.11
rs7833985	chr8	59804285	60716844	G	A	0.416	0.403	1	0.052896	0.0087	1.366e-09	53386	77258	58749.1	NC_000008.11
rs7835184	chr8	59792050	60704609	A	T	0.452	0.441	1	0.0473033	0.0086	4.136e-08	53386	77258	58749.1	NC_000008.11
rs7835908	chr8	59762350	60674909	C	T	0.413	0.401	1	0.0528012	0.0087	1.509e-09	53386	77258	58749.1	NC_000008.11
rs7836602	chr8	59762875	60675434	C	G	0.452	0.441	1	0.0479994	0.0086	2.737e-08	53386	77258	58749.1	NC_000008.11
rs4354297	chr8	59788460	60701019	C	G	0.452	0.441	1	0.0479994	0.0086	2.597e-08	53386	77258	58749.1	NC_000008.11
rs4394383	chr8	59795946	60708505	G	C	0.416	0.403	1	0.0531047	0.0087	1.166e-09	53386	77258	58749.1	NC_000008.11
rs6415586	chr8	59789566	60702125	G	A	0.452	0.441	1	0.0471984	0.0086	4.43e-08	53386	77258	58749.1	NC_000008.11
rs6415587	chr8	59789640	60702199	A	C	0.452	0.441	1	0.0473033	0.0086	4.374e-08	53386	77258	58749.1	NC_000008.11
rs6415588	chr8	59789696	60702255	T	C	0.452	0.441	1	0.0473033	0.0086	4.366e-08	53386	77258	58749.1	NC_000008.11
rs6415590	chr8	59796904	60709463	A	G	0.452	0.441	1.01	0.0473987	0.0086	4.032e-08	53386	77258	58749.1	NC_000008.11
rs6471803	chr8	59754672	60667231	G	A	0.413	0.401	1.01	0.052004	0.0087	2.76e-09	53386	77258	58749.1	NC_000008.11
rs6471812	chr8	59780169	60692728	G	A	0.413	0.4	1	0.0540999	0.0087	6.013e-10	53386	77258	58749.1	NC_000008.11
rs6471814	chr8	59785315	60697874	T	G	0.414	0.401	1	0.0535029	0.0087	9.227e-10	53386	77258	58749.1	NC_000008.11
rs6471815	chr8	59786236	60698795	A	G	0.414	0.401	1	0.0546965	0.0088	4.12e-10	53386	77258	58749.1	NC_000008.11
rs6471816	chr8	59786245	60698804	C	T	0.453	0.442	1	0.0481042	0.0086	2.676e-08	53386	77258	58749.1	NC_000008.11
rs6471817	chr8	59786378	60698937	G	A	0.452	0.441	1	0.0479994	0.0086	2.717e-08	53386	77258	58749.1	NC_000008.11
rs6471819	chr8	59787220	60699779	T	A	0.452	0.441	1	0.0479994	0.0086	2.743e-08	53386	77258	58749.1	NC_000008.11
rs6471820	chr8	59787591	60700150	C	T	0.452	0.441	1	0.0479994	0.0086	2.695e-08	53386	77258	58749.1	NC_000008.11
rs6471821	chr8	59789737	60702296	T	C	0.452	0.441	1	0.0473033	0.0086	4.385e-08	53386	77258	58749.1	NC_000008.11
rs6471822	chr8	59793015	60705574	C	T	0.452	0.441	1	0.0475036	0.0086	3.815e-08	53386	77258	58749.1	NC_000008.11
rs6471823	chr8	59795511	60708070	T	C	0.452	0.441	1	0.0473987	0.0086	3.956e-08	53386	77258	58749.1	NC_000008.11
rs6471826	chr8	59796683	60709242	T	G	0.452	0.441	1.01	0.0473987	0.0086	4.04e-08	53386	77258	58749.1	NC_000008.11
rs6982408	chr8	59760927	60673486	T	G	0.452	0.441	1	0.0479994	0.0086	2.778e-08	53386	77258	58749.1	NC_000008.11
rs6984242	chr8	59787910	60700469	G	A	0.413	0.4	1	0.0546965	0.0087	3.855e-10	53386	77258	58749.1	NC_000008.11
rs6986251	chr8	59600529	60513088	A	C	0.626	0.636	0.981	-0.0509039	0.009	1.518e-08	53386	77258	58749.1	NC_000008.11
rs7011090	chr8	59785955	60698514	A	C	0.452	0.441	1	0.047599	0.0086	3.426e-08	53386	77258	58749.1	NC_000008.11
rs7011502	chr8	59793326	60705885	C	T	0.452	0.441	1	0.0473987	0.0086	4.098e-08	53386	77258	58749.1	NC_000008.11
rs7011810	chr8	59793344	60705903	G	A	0.452	0.441	1	0.0473987	0.0086	4.076e-08	53386	77258	58749.1	NC_000008.11
rs7017889	chr8	59787692	60700251	C	G	0.452	0.441	1	0.0479994	0.0086	2.672e-08	53386	77258	58749.1	NC_000008.11
rs7018304	chr8	59804945	60717504	A	G	0.416	0.404	1	0.0531047	0.0087	1.236e-09	53386	77258	58749.1	NC_000008.11
rs7463315	chr8	59800853	60713412	T	C	0.415	0.402	1	0.0537967	0.0087	7.536e-10	53386	77258	58749.1	NC_000008.11
rs57023171	chr8	59610516	60523075	T	C	0.627	0.637	0.984	-0.0511038	0.009	1.337e-08	53386	77258	58749.1	NC_000008.11
rs45506496	chr10	52304328	54064088	C	T	0.698	0.689	0.995	0.052099	0.0093	2.439e-08	53386	77258	58749.1	NC_000010.11
rs4636654	chr11	28621106	28642653	G	A	0.608	0.598	0.985	0.0483043	0.0089	4.892e-08	53386	77258	58749.1	NC_000011.10
rs57398571	chr11	24378955	24400501	G	A	0.488	0.5	0.998	-0.0507987	0.0086	3.76e-09	53386	77258	58749.1	NC_000011.10
rs72875807	chr11	24354550	24376096	C	T	0.491	0.5	0.99	-0.048004	0.0087	2.887e-08	53386	77258	58749.1	NC_000011.10
rs72875828	chr11	24367569	24389115	A	G	0.503	0.514	0.995	-0.0505988	0.0086	4.796e-09	53386	77258	58749.1	NC_000011.10
rs72875837	chr11	24373675	24395221	T	C	0.488	0.5	0.997	-0.0511986	0.0086	2.843e-09	53386	77258	58749.1	NC_000011.10
rs72875849	chr11	24380501	24402047	G	A	0.489	0.5	0.998	-0.0505041	0.0086	4.589e-09	53386	77258	58749.1	NC_000011.10
rs72875860	chr11	24384666	24406212	G	A	0.488	0.5	0.997	-0.0509986	0.0086	3.169e-09	53386	77258	58749.1	NC_000011.10
rs72875861	chr11	24384718	24406264	G	A	0.488	0.5	0.996	-0.0509986	0.0086	3.203e-09	53386	77258	58749.1	NC_000011.10
rs72875878	chr11	24386765	24408311	G	T	0.488	0.5	0.991	-0.0511038	0.0086	3.282e-09	53386	77258	58749.1	NC_000011.10
rs72875881	chr11	24386852	24408398	T	G	0.488	0.5	0.991	-0.0513986	0.0086	2.751e-09	53386	77258	58749.1	NC_000011.10
rs72875882	chr11	24386878	24408424	G	T	0.488	0.5	0.991	-0.0515038	0.0086	2.609e-09	53386	77258	58749.1	NC_000011.10
rs72875883	chr11	24386937	24408483	T	G	0.488	0.5	0.991	-0.0511986	0.0086	3.197e-09	53386	77258	58749.1	NC_000011.10
rs7122726	chr11	24385835	24407381	G	A	0.488	0.5	0.994	-0.0509986	0.0086	3.368e-09	53386	77258	58749.1	NC_000011.10
rs7127372	chr11	24380054	24401600	A	G	0.488	0.5	0.998	-0.0505988	0.0086	4.321e-09	53386	77258	58749.1	NC_000011.10
rs35846200	chr11	24375679	24397225	T	C	0.488	0.5	0.997	-0.0513038	0.0086	2.55e-09	53386	77258	58749.1	NC_000011.10
rs55948106	chr11	24369931	24391477	A	G	0.503	0.514	0.995	-0.0501045	0.0086	6.425e-09	53386	77258	58749.1	NC_000011.10
rs472007	chr12	110735717	111173522	A	G	0.653	0.637	0.992	0.059504	0.009	4.734e-11	53386	77258	58749.1	NC_000012.12
rs684596	chr12	110614660	111052465	T	A	0.669	0.684	0.983	-0.0686965	0.0093	1.231e-13	53386	77258	58749.1	NC_000012.12
rs871921	chr12	110677308	111115113	G	C	0.872	0.866	0.991	0.0778033	0.0128	1.38e-09	53386	77258	58749.1	NC_000012.12
rs28555214	chr12	110391231	110829036	A	C	0.322	0.307	0.975	0.0704957	0.0094	5.224e-14	53386	77258	58749.1	NC_000012.12
rs28609096	chr12	110378117	110815922	A	G	0.623	0.607	0.987	0.0630969	0.0089	1.479e-12	53386	77258	58749.1	NC_000012.12
rs28764794	chr12	110405992	110843797	T	G	0.623	0.607	0.988	0.0639977	0.0089	7.151e-13	53386	77258	58749.1	NC_000012.12
rs28811332	chr12	110406384	110844189	C	T	0.3	0.285	0.975	0.0704025	0.0096	1.818e-13	53386	77258	58749.1	NC_000012.12
rs28813775	chr12	110405656	110843461	A	G	0.3	0.285	0.975	0.0703	0.0096	1.877e-13	53386	77258	58749.1	NC_000012.12
rs61942639	chr12	110747045	111184850	T	C	0.65	0.635	0.986	0.0592967	0.0091	5.952e-11	53386	77258	58749.1	NC_000012.12
rs67917264	chr12	110117013	110554818	A	G	0.602	0.587	0.998	0.058401	0.0088	2.885e-11	53386	77258	58749.1	NC_000012.12
rs73194057	chr12	110779108	111216913	T	C	0.86	0.854	0.983	0.0682006	0.0124	3.898e-08	53386	77258	58749.1	NC_000012.12
rs73206861	chr12	110360757	110798562	A	T	0.623	0.607	0.984	0.0613961	0.0089	6.227e-12	53386	77258	58749.1	NC_000012.12
rs73404675	chr12	110066297	110504102	G	A	0.83	0.823	1	0.0654038	0.0114	9.043e-09	53386	77258	58749.1	NC_000012.12
rs3026427	chr12	110252764	110690569	T	A	0.655	0.642	0.99	0.0503033	0.0091	2.946e-08	53386	77258	58749.1	NC_000012.12
rs3026445	chr12	110285398	110723203	T	C	0.653	0.64	0.992	0.0509973	0.009	1.757e-08	53386	77258	58749.1	NC_000012.12
rs3759384	chr12	110451052	110888857	C	T	0.635	0.618	0.993	0.0628997	0.0089	2.082e-12	53386	77258	58749.1	NC_000012.12
rs3825390	chr12	110538604	110976409	A	C	0.877	0.871	0.995	0.0749034	0.013	8.728e-09	53386	77258	58749.1	NC_000012.12
rs4630352	chr12	110309614	110747419	G	A	0.658	0.645	0.99	0.0515957	0.0091	1.378e-08	53386	77258	58749.1	NC_000012.12
rs4766428	chr12	110285440	110723245	C	T	0.539	0.559	0.941	-0.0750038	0.0089	3.931e-17	53386	77258	58749.1	NC_000012.12
rs4766492	chr12	110491456	110929261	C	T	0.365	0.381	0.997	-0.0636962	0.0089	9.53e-13	53386	77258	58749.1	NC_000012.12
rs4766497	chr12	110512571	110950376	T	C	0.365	0.381	0.998	-0.0638028	0.0089	8.545e-13	53386	77258	58749.1	NC_000012.12
rs4766500	chr12	110555986	110993791	G	A	0.341	0.358	1	-0.0618009	0.009	8.238e-12	53386	77258	58749.1	NC_000012.12
rs7132651	chr12	110728122	111165927	A	G	0.242	0.231	0.978	0.0619038	0.0102	1.521e-09	53386	77258	58749.1	NC_000012.12
rs7136207	chr12	110053682	110491487	T	C	0.829	0.823	0.996	0.0636975	0.0114	2.299e-08	53386	77258	58749.1	NC_000012.12
rs34840178	chr12	110394222	110832027	A	G	0.622	0.607	0.987	0.0636037	0.0089	9.91e-13	53386	77258	58749.1	NC_000012.12
rs41436646	chr12	110057366	110495171	C	G	0.827	0.822	0.994	0.0650009	0.0114	1.085e-08	53386	77258	58749.1	NC_000012.12
rs55661717	chr12	110727115	111164920	A	G	0.242	0.231	0.978	0.0618004	0.0102	1.58e-09	53386	77258	58749.1	NC_000012.12
rs7296679	chr12	110191687	110629492	T	C	0.654	0.64	0.998	0.0507977	0.009	1.737e-08	53386	77258	58749.1	NC_000012.12
rs7304243	chr12	110224522	110662327	C	T	0.319	0.305	0.992	0.066602	0.0093	8.359e-13	53386	77258	58749.1	NC_000012.12
rs7309141	chr12	110149832	110587637	G	A	0.603	0.588	0.999	0.058401	0.0088	2.977e-11	53386	77258	58749.1	NC_000012.12
rs7315680	chr12	110099538	110537343	T	C	0.292	0.279	0.978	0.064701	0.0096	1.678e-11	53386	77258	58749.1	NC_000012.12
rs7952823	chr12	110187344	110625149	G	A	0.622	0.606	0.997	0.061603	0.0089	3.587e-12	53386	77258	58749.1	NC_000012.12
rs7960552	chr12	110726432	111164237	T	C	0.652	0.637	0.996	0.0594003	0.009	4.811e-11	53386	77258	58749.1	NC_000012.12
rs7975364	chr12	110164470	110602275	A	T	0.6	0.585	0.999	0.0582029	0.0088	3.237e-11	53386	77258	58749.1	NC_000012.12
rs7976889	chr12	110419889	110857694	A	G	0.635	0.619	0.991	0.0632001	0.009	1.753e-12	53386	77258	58749.1	NC_000012.12
rs2999391	chr14	51188391	51655109	A	G	0.299	0.309	0.997	-0.0517987	0.0094	3.078e-08	53386	77258	58749.1	NC_000014.9
rs2999392	chr14	51188427	51655145	C	T	0.299	0.309	0.997	-0.0517987	0.0094	3.05e-08	53386	77258	58749.1	NC_000014.9
rs28534575	chr15	78631503	78923845	T	G	0.778	0.766	0.978	0.0758957	0.0104	2.841e-13	53386	77258	58749.1	NC_000015.10
rs28602670	chr15	78475825	78768167	C	G	0.785	0.773	0.994	0.0713993	0.0104	7.817e-12	53259	76742	58545.3	NC_000015.10
rs28669908	chr15	78617925	78910267	C	A	0.8	0.787	0.984	0.0832008	0.0107	9.386e-15	53386	77258	58749.1	NC_000015.10
rs28681284	chr15	78616223	78908565	C	T	0.794	0.78	0.989	0.0821973	0.0106	8.398e-15	53386	77258	58749.1	NC_000015.10
rs34138960	chr15	78539326	78831668	A	G	0.784	0.771	0.996	0.0745043	0.0104	7.001e-13	53386	77258	58749.1	NC_000015.10
rs34664138	chr15	78539282	78831624	T	G	0.784	0.771	0.996	0.0745043	0.0104	6.998e-13	53386	77258	58749.1	NC_000015.10
rs35031105	chr15	78480464	78772806	C	T	0.785	0.773	0.994	0.0715017	0.0104	7.17e-12	53259	76742	58545.3	NC_000015.10
rs35212593	chr15	78539484	78831826	G	A	0.784	0.771	0.996	0.0749034	0.0104	5.332e-13	53386	77258	58749.1	NC_000015.10
rs57064725	chr15	78540694	78833036	C	A	0.781	0.768	0.995	0.0762015	0.0103	1.689e-13	53386	77258	58749.1	NC_000015.10
rs503464	chr15	78565554	78857896	T	A	0.773	0.76	0.983	0.0728972	0.0103	1.327e-12	53386	77258	58749.1	NC_000015.10
rs518425	chr15	78591471	78883813	A	G	0.724	0.711	0.999	0.0690969	0.0096	5.377e-13	53386	77258	58749.1	NC_000015.10
rs569207	chr15	78580777	78873119	C	T	0.776	0.762	1	0.0802981	0.0102	4.085e-15	53386	77258	58749.1	NC_000015.10
rs576982	chr15	78578461	78870803	C	T	0.776	0.762	1	0.0799012	0.0102	5.43e-15	53386	77258	58749.1	NC_000015.10
rs578776	chr15	78596058	78888400	G	A	0.729	0.716	1	0.0669014	0.0096	3.444e-12	53386	77258	58749.1	NC_000015.10
rs637137	chr15	78581634	78873976	T	A	0.776	0.762	1	0.0800027	0.0102	5.117e-15	53386	77258	58749.1	NC_000015.10
rs667282	chr15	78571130	78863472	T	C	0.776	0.762	1	0.0800027	0.0102	5.656e-15	53386	77258	58749.1	NC_000015.10
rs684513	chr15	78566058	78858400	C	G	0.795	0.783	0.98	0.073204	0.0107	6.772e-12	53386	77258	58749.1	NC_000015.10
rs905739	chr15	78552768	78845110	A	G	0.784	0.771	0.991	0.075599	0.0104	3.681e-13	53386	77258	58749.1	NC_000015.10
rs924840	chr15	78439466	78731808	T	A	0.214	0.226	0.99	-0.0713027	0.0104	8.511e-12	53386	77258	58749.1	NC_000015.10
rs2869030	chr15	78419461	78711803	G	T	0.238	0.249	0.946	-0.0617052	0.0103	2.197e-09	53386	77258	58749.1	NC_000015.10
rs2869032	chr15	78422219	78714561	C	T	0.206	0.217	0.986	-0.0706049	0.0106	3.232e-11	53386	77258	58749.1	NC_000015.10
rs2869045	chr15	78426557	78718899	T	C	0.206	0.217	0.985	-0.0704976	0.0106	3.451e-11	53386	77258	58749.1	NC_000015.10
rs2915695	chr15	78447129	78739471	T	C	0.214	0.226	0.991	-0.071496	0.0104	7.333e-12	53386	77258	58749.1	NC_000015.10
rs2938671	chr15	78440412	78732754	A	G	0.214	0.226	0.991	-0.071002	0.0104	1.024e-11	53386	77258	58749.1	NC_000015.10
rs2938674	chr15	78465571	78757913	C	A	0.785	0.774	0.991	0.0709989	0.0104	1.052e-11	53321	76996	58645	NC_000015.10
rs2958719	chr15	78450687	78743029	G	A	0.214	0.226	0.992	-0.0707981	0.0104	1.122e-11	53386	77258	58749.1	NC_000015.10
rs3743078	chr15	78602417	78894759	C	G	0.229	0.243	1	-0.0802994	0.0102	2.818e-15	53386	77258	58749.1	NC_000015.10
rs74925218	chr15	78504390	78796732	C	T	0.785	0.773	0.985	0.0725997	0.0105	3.917e-12	53386	77258	58749.1	NC_000015.10
rs59133824	chr15	78541108	78833450	C	A	0.786	0.773	0.988	0.0748013	0.0105	8.383e-13	53386	77258	58749.1	NC_000015.10
rs59683676	chr15	78541111	78833453	T	C	0.786	0.773	0.988	0.0743001	0.0105	1.136e-12	53386	77258	58749.1	NC_000015.10
rs61204066	chr15	78522956	78815298	G	A	0.784	0.771	0.996	0.0750982	0.0104	4.611e-13	53386	77258	58749.1	NC_000015.10
rs67175876	chr15	78636057	78928399	G	A	0.202	0.212	0.989	-0.0711953	0.0107	3.251e-11	53386	77258	58749.1	NC_000015.10
rs3813567	chr15	78642209	78934551	G	A	0.202	0.213	0.985	-0.0762981	0.0107	1.212e-12	53386	77258	58749.1	NC_000015.10
rs3813570	chr15	78540490	78832832	T	C	0.783	0.77	0.996	0.0746992	0.0104	6.189e-13	53386	77258	58749.1	NC_000015.10
rs3825845	chr15	78617916	78910258	C	T	0.783	0.769	0.996	0.0813035	0.0104	4.39e-15	53386	77258	58749.1	NC_000015.10
rs4461039	chr15	78525105	78817447	A	T	0.783	0.77	0.996	0.0749961	0.0104	4.887e-13	53386	77258	58749.1	NC_000015.10
rs4887053	chr15	78420357	78712699	A	C	0.205	0.217	0.988	-0.0707981	0.0106	2.692e-11	53386	77258	58749.1	NC_000015.10
rs4887069	chr15	78616728	78909070	A	G	0.771	0.757	0.993	0.0801042	0.0102	3.955e-15	53386	77258	58749.1	NC_000015.10
rs4887072	chr15	78633093	78925435	A	G	0.778	0.766	0.977	0.0759976	0.0104	2.668e-13	53386	77258	58749.1	NC_000015.10
rs6495308	chr15	78615314	78907656	T	C	0.775	0.761	1	0.080704	0.0102	2.544e-15	53386	77258	58749.1	NC_000015.10
rs6495309	chr15	78622903	78915245	C	T	0.788	0.776	0.988	0.0789036	0.0105	6.004e-14	53386	77258	58749.1	NC_000015.10
rs7163204	chr15	78661398	78953740	G	A	0.845	0.835	0.989	0.0759976	0.0118	1.378e-10	53386	77258	58749.1	NC_000015.10
rs7163730	chr15	78522339	78814681	A	G	0.784	0.771	0.996	0.0752002	0.0104	4.335e-13	53386	77258	58749.1	NC_000015.10
rs7164594	chr15	78510715	78803057	C	T	0.78	0.767	0.984	0.076498	0.0104	1.823e-13	53386	77258	58749.1	NC_000015.10
rs7164665	chr15	78661577	78953919	T	C	0.844	0.835	0.99	0.075701	0.0118	1.568e-10	53386	77258	58749.1	NC_000015.10
rs7169584	chr15	78530318	78822660	A	T	0.784	0.771	0.996	0.0746992	0.0104	6.598e-13	53386	77258	58749.1	NC_000015.10
rs7170068	chr15	78620601	78912943	G	A	0.787	0.774	0.991	0.081497	0.0105	6.994e-15	53386	77258	58749.1	NC_000015.10
rs7173149	chr15	78600032	78892374	T	A	0.878	0.869	0.918	0.0825012	0.0135	1.073e-09	53386	77258	58749.1	NC_000015.10
rs7173514	chr15	78557576	78849918	C	T	0.774	0.761	0.984	0.0701975	0.0103	9.037e-12	53386	77258	58749.1	NC_000015.10
rs7174190	chr15	78471275	78763617	C	T	0.785	0.773	0.994	0.0712969	0.0104	8.714e-12	53259	76742	58545.3	NC_000015.10
rs7174348	chr15	78500097	78792439	G	A	0.785	0.773	0.992	0.0720974	0.0104	4.747e-12	53386	77258	58749.1	NC_000015.10
rs7177514	chr15	78615064	78907406	C	G	0.775	0.761	1	0.0807963	0.0102	2.454e-15	53386	77258	58749.1	NC_000015.10
rs7181245	chr15	78522047	78814389	C	T	0.783	0.77	0.996	0.0752002	0.0104	4.121e-13	53386	77258	58749.1	NC_000015.10
rs7181447	chr15	78522225	78814567	A	G	0.783	0.77	0.996	0.0754043	0.0104	3.709e-13	53386	77258	58749.1	NC_000015.10
rs7183604	chr15	78606871	78899213	T	C	0.224	0.238	1	-0.0795953	0.0102	6.714e-15	53386	77258	58749.1	NC_000015.10
rs7359276	chr15	78600319	78892661	C	T	0.229	0.242	1	-0.0794979	0.0102	5.152e-15	53386	77258	58749.1	NC_000015.10
rs8042059	chr15	78615517	78907859	A	C	0.775	0.761	1	0.080704	0.0102	2.553e-15	53386	77258	58749.1	NC_000015.10
rs8042374	chr15	78615690	78908032	A	G	0.775	0.761	1	0.0807963	0.0102	2.388e-15	53386	77258	58749.1	NC_000015.10
rs8042494	chr15	78615668	78908010	C	T	0.776	0.762	1	0.0807963	0.0102	2.477e-15	53386	77258	58749.1	NC_000015.10
rs8043009	chr15	78615812	78908154	G	C	0.775	0.761	1	0.0809992	0.0102	1.999e-15	53386	77258	58749.1	NC_000015.10
rs28395178	chr15	78558216	78850558	G	A	0.796	0.784	0.98	0.0708032	0.0107	3.543e-11	53386	77258	58749.1	NC_000015.10
rs28437878	chr15	78515530	78807872	C	T	0.784	0.771	0.989	0.075497	0.0104	4.416e-13	53386	77258	58749.1	NC_000015.10
rs28480606	chr15	78469971	78762313	A	G	0.785	0.773	0.994	0.0712969	0.0104	8.473e-12	53259	76742	58545.3	NC_000015.10
rs28498264	chr15	78545331	78837673	C	T	0.789	0.776	0.987	0.0763034	0.0105	3.901e-13	53386	77258	58749.1	NC_000015.10
rs28511883	chr15	78491341	78783683	C	T	0.785	0.774	0.991	0.0712038	0.0104	8.092e-12	53386	77258	58749.1	NC_000015.10
rs37037	chr16	58630698	58664602	A	G	0.571	0.556	0.995	0.0479994	0.0087	3.409e-08	53386	77258	58749.1	NC_000016.10
rs352935	chr16	89582172	89648580	C	T	0.478	0.494	0.988	-0.0478046	0.0087	3.548e-08	53386	77258	58749.1	NC_000016.10
rs444964	chr16	89626782	89693190	A	G	0.513	0.526	0.949	-0.0486022	0.0089	4.463e-08	53386	77258	58749.1	NC_000016.10
rs2965946	chr16	89450204	89516612	T	C	0.282	0.297	0.998	-0.0530949	0.0096	2.848e-08	53386	77258	58749.1	NC_000016.10
rs2965949	chr16	89454044	89520452	A	G	0.282	0.297	0.992	-0.0542028	0.0096	1.604e-08	53386	77258	58749.1	NC_000016.10
rs2965955	chr16	89458515	89524923	T	C	0.291	0.306	0.988	-0.0534957	0.0095	1.916e-08	53386	77258	58749.1	NC_000016.10
rs2965960	chr16	89475387	89541795	G	A	0.282	0.297	0.994	-0.0553964	0.0096	6.915e-09	53386	77258	58749.1	NC_000016.10
rs4129126	chr16	89495067	89561475	A	C	0.28	0.296	0.993	-0.0553013	0.0096	8.226e-09	53386	77258	58749.1	NC_000016.10
rs4313809	chr16	89807593	89874001	T	C	0.623	0.612	0.995	0.0501036	0.0089	1.904e-08	53386	77258	58749.1	NC_000016.10
rs4575535	chr16	89492889	89559297	A	G	0.281	0.296	0.993	-0.0557982	0.0096	5.77e-09	53386	77258	58749.1	NC_000016.10
rs4784053	chr16	58626787	58660691	T	C	0.568	0.553	0.996	0.0475036	0.0087	4.931e-08	53386	77258	58749.1	NC_000016.10
rs4785573	chr16	89498995	89565403	A	G	0.281	0.297	0.993	-0.0555021	0.0096	6.763e-09	53386	77258	58749.1	NC_000016.10
rs4785669	chr16	89449747	89516155	T	C	0.28	0.295	0.996	-0.053	0.0096	3.25e-08	53386	77258	58749.1	NC_000016.10
rs4785674	chr16	89470205	89536613	A	G	0.283	0.299	0.992	-0.054604	0.0096	1.135e-08	53386	77258	58749.1	NC_000016.10
rs6500455	chr16	89806037	89872445	A	C	0.613	0.602	0.997	0.0499038	0.0089	1.782e-08	53386	77258	58749.1	NC_000016.10
rs7190823	chr16	89799635	89866043	T	C	0.612	0.601	1.01	0.050503	0.0088	1.003e-08	53386	77258	58749.1	NC_000016.10
rs7195906	chr16	89739939	89806347	A	T	0.614	0.604	1	0.0485044	0.0088	3.945e-08	53386	77258	58749.1	NC_000016.10
rs8052103	chr16	89474835	89541243	T	A	0.283	0.298	0.994	-0.0549949	0.0096	8.707e-09	53386	77258	58749.1	NC_000016.10
rs2890072	chr19	49584619	50087876	T	C	0.766	0.757	0.972	0.060201	0.0103	5.205e-09	53386	77258	58749.1	NC_000019.10
rs3745473	chr19	49583369	50086626	T	C	0.82	0.813	0.971	0.0642041	0.0114	1.524e-08	53386	77258	58749.1	NC_000019.10
rs3745474	chr19	49583549	50086806	C	T	0.821	0.813	0.971	0.0656005	0.0114	7.676e-09	53386	77258	58749.1	NC_000019.10
rs3745475	chr19	49597038	50100295	A	G	0.769	0.759	0.968	0.0605023	0.0104	5.33e-09	53386	77258	58749.1	NC_000019.10
rs3760707	chr19	49581197	50084454	T	C	0.821	0.813	0.97	0.0653007	0.0114	9.297e-09	53386	77258	58749.1	NC_000019.10
rs3760708	chr19	49581339	50084596	G	C	0.766	0.756	0.97	0.0597018	0.0103	6.933e-09	53386	77258	58749.1	NC_000019.10
rs6509439	chr19	49601982	50105239	C	T	0.696	0.685	0.946	0.0619978	0.0096	1.117e-10	53386	77258	58749.1	NC_000019.10
rs6509440	chr19	49604503	50107760	G	C	0.671	0.661	0.947	0.0563047	0.0094	2.125e-09	53386	77258	58749.1	NC_000019.10
rs6509441	chr19	49634766	50138023	T	A	0.765	0.758	0.933	0.0575045	0.0105	4.502e-08	53386	77258	58749.1	NC_000019.10
rs7249925	chr19	49590315	50093572	A	G	0.764	0.755	0.973	0.0590988	0.0103	8.866e-09	53386	77258	58749.1	NC_000019.10
rs7251295	chr19	49593602	50096859	G	C	0.767	0.757	0.972	0.0592967	0.0103	8.913e-09	53386	77258	58749.1	NC_000019.10
rs7251877	chr19	49594290	50097547	A	G	0.767	0.757	0.97	0.0603987	0.0103	4.72e-09	53386	77258	58749.1	NC_000019.10
rs73057994	chr19	49588016	50091273	C	A	0.825	0.817	0.974	0.0683967	0.0115	2.341e-09	53386	77258	58749.1	NC_000019.10
rs73058052	chr19	49596165	50099422	C	T	0.832	0.824	0.967	0.0663962	0.0117	1.254e-08	53386	77258	58749.1	NC_000019.10
rs73058085	chr19	49621406	50124663	G	A	0.704	0.695	0.958	0.0560022	0.0096	5.685e-09	53386	77258	58749.1	NC_000019.10
rs7254718	chr19	49569969	50073226	A	G	0.764	0.755	0.96	0.0587028	0.0103	1.373e-08	53386	77258	58749.1	NC_000019.10
rs7258363	chr19	49612984	50116241	T	G	0.701	0.691	0.952	0.0572967	0.0096	2.49e-09	53386	77258	58749.1	NC_000019.10
rs7259683	chr19	49650075	50153332	T	C	0.756	0.746	0.966	0.0653007	0.0102	1.388e-10	53386	77258	58749.1	NC_000019.10
rs7508148	chr19	49648885	50152142	T	C	0.756	0.746	0.965	0.0659001	0.0102	9.395e-11	53386	77258	58749.1	NC_000019.10
rs8109314	chr19	49679440	50182697	T	C	0.697	0.687	0.935	0.0594003	0.0097	8.817e-10	53386	77258	58749.1	NC_000019.10
rs8110004	chr19	49603649	50106906	G	T	0.714	0.706	0.944	0.0577027	0.0098	3.758e-09	53386	77258	58749.1	NC_000019.10
rs8111956	chr19	49607666	50110923	G	C	0.671	0.661	0.949	0.0562007	0.0094	2.203e-09	53386	77258	58749.1	NC_000019.10
rs8112186	chr19	49607880	50111137	G	C	0.714	0.705	0.947	0.0575045	0.0098	4.125e-09	53386	77258	58749.1	NC_000019.10
rs8113357	chr19	49586653	50089910	T	C	0.768	0.757	0.972	0.0611045	0.0103	2.994e-09	53386	77258	58749.1	NC_000019.10
rs57940349	chr19	49594350	50097607	C	T	0.829	0.821	0.969	0.0642979	0.0116	2.693e-08	53386	77258	58749.1	NC_000019.10
rs68046065	chr19	49661553	50164810	C	G	0.757	0.748	0.963	0.0636037	0.0102	4.732e-10	53386	77258	58749.1	NC_000019.10
rs7047	chr19	49658550	50161807	T	C	0.756	0.746	0.965	0.0650009	0.0102	1.659e-10	53386	77258	58749.1	NC_000019.10
rs7251	chr19	49659652	50162909	C	G	0.682	0.672	0.968	0.0641009	0.0094	8.292e-12	53386	77258	58749.1	NC_000019.10
rs938569	chr2	232894985	233759695	G	C	0.681	0.695	0.991	-0.0726997	0.0093	5.402e-15	53386	77258	58749.1	NC_000002.12
rs938575	chr2	232904078	233768788	G	A	0.705	0.719	0.988	-0.0785996	0.0095	1.714e-16	53386	77258	58749.1	NC_000002.12
rs974321	chr2	232773641	233638351	G	A	0.366	0.351	0.993	0.0743001	0.009	1.239e-16	53386	77258	58749.1	NC_000002.12
rs9288675	chr2	232740875	233605585	G	A	0.788	0.778	0.986	0.0618004	0.0105	4.271e-09	53386	77258	58749.1	NC_000002.12
rs9288676	chr2	232775038	233639748	G	T	0.788	0.778	0.996	0.0627025	0.0105	2.072e-09	53386	77258	58749.1	NC_000002.12
rs9808146	chr2	232804552	233669262	C	T	0.788	0.778	0.995	0.0624019	0.0105	2.426e-09	53386	77258	58749.1	NC_000002.12
rs9973586	chr2	232738824	233603534	A	G	0.788	0.778	0.985	0.0614995	0.0105	5.151e-09	53386	77258	58749.1	NC_000002.12
rs9285647	chr5	152899942	152279502	A	G	0.35	0.363	1	-0.0529051	0.009	3.746e-09	53386	77258	58749.1	NC_000005.10
rs9324737	chr5	152900050	152279610	C	G	0.305	0.321	0.997	-0.0638028	0.0093	6.107e-12	53386	77258	58749.1	NC_000005.10
rs9687282	chr5	139686403	139065988	T	G	0.65	0.666	0.993	-0.0525994	0.0091	7.328e-09	53386	77258	58749.1	NC_000005.10
rs9283880	chr6	27747464	27715243	A	C	0.773	0.758	0.996	0.0914026	0.0102	3.255e-19	53386	77258	58749.1	NC_000006.12
rs9283881	chr6	27747476	27715255	A	T	0.773	0.758	0.996	0.0913022	0.0102	3.322e-19	53386	77258	58749.1	NC_000006.12
rs9283882	chr6	27747479	27715258	A	C	0.773	0.758	0.996	0.0914026	0.0102	3.056e-19	53386	77258	58749.1	NC_000006.12
rs9283883	chr6	27747691	27715470	T	A	0.773	0.757	1	0.0912018	0.0101	2.233e-19	53386	77258	58749.1	NC_000006.12
rs9283884	chr6	28167882	28135660	G	C	0.798	0.782	1	0.0881024	0.0106	7.386e-17	53386	77258	58749.1	NC_000006.12
rs9295657	chr6	25419090	25419318	A	G	0.113	0.124	0.995	-0.0811992	0.0134	1.209e-09	53386	77258	58749.1	NC_000006.12
rs9295675	chr6	25918245	25918473	C	T	0.912	0.901	0.997	0.119497	0.0149	8.51e-16	53386	77258	58749.1	NC_000006.12
rs9295702	chr6	26633812	26634040	T	C	0.815	0.801	0.998	0.101997	0.0109	1.093e-20	53386	77258	58749.1	NC_000006.12
rs9295730	chr6	27161027	27128806	T	C	0.694	0.681	1	0.0633972	0.0093	8.3e-12	53386	77258	58749.1	NC_000006.12
rs9295740	chr6	27721723	27689502	G	A	0.836	0.821	1	0.118503	0.0114	3.845e-25	53386	77258	58749.1	NC_000006.12
rs9295742	chr6	27735053	27702832	G	A	0.772	0.757	1	0.0906996	0.0101	3.572e-19	53386	77258	58749.1	NC_000006.12
rs9295746	chr6	27762285	27730064	T	C	0.788	0.771	1	0.0933993	0.0104	2.384e-19	53386	77258	58749.1	NC_000006.12
rs9295747	chr6	27769214	27736993	T	G	0.69	0.675	1	0.0603987	0.0092	6.471e-11	53386	77258	58749.1	NC_000006.12
rs9295755	chr6	28065396	28033174	A	G	0.799	0.784	1	0.0878002	0.0106	1.084e-16	53386	77258	58749.1	NC_000006.12
rs9295759	chr6	28156691	28124469	C	T	0.798	0.782	1	0.0881024	0.0106	7.68e-17	53386	77258	58749.1	NC_000006.12
rs9295760	chr6	28179607	28147385	G	A	0.747	0.73	1	0.0763034	0.0098	7.107e-15	53386	77258	58749.1	NC_000006.12
rs9295762	chr6	28187640	28155418	T	C	0.791	0.775	1	0.0860034	0.0104	1.81e-16	53386	77258	58749.1	NC_000006.12
rs9295768	chr6	28241324	28209102	G	A	0.841	0.827	1	0.0976982	0.0116	3.504e-17	53386	77258	58749.1	NC_000006.12
rs9295772	chr6	28557488	28525265	A	G	0.555	0.539	0.977	0.0667985	0.0088	2.624e-14	53386	77258	58749.1	NC_000006.12
rs9295773	chr6	28557524	28525301	T	C	0.561	0.546	0.982	0.0635005	0.0088	4.139e-13	53386	77258	58749.1	NC_000006.12
rs9295776	chr6	28701630	28669407	T	C	0.482	0.495	0.938	-0.0527048	0.0089	3.361e-09	53386	77258	58749.1	NC_000006.12
rs9295777	chr6	28701921	28669698	G	T	0.487	0.5	0.932	-0.0501992	0.0089	2.08e-08	53386	77258	58749.1	NC_000006.12
rs9295778	chr6	28716406	28684183	T	G	0.135	0.15	0.957	-0.156502	0.0128	1.324e-34	53386	77258	58749.1	NC_000006.12
rs9348711	chr6	26360369	26360597	A	G	0.775	0.76	1	0.0845985	0.0102	1.012e-16	53386	77258	58749.1	NC_000006.12
rs9348715	chr6	26375414	26375642	C	G	0.738	0.724	0.992	0.0795965	0.0097	3.084e-16	53386	77258	58749.1	NC_000006.12
rs9348716	chr6	26375430	26375658	G	A	0.905	0.891	0.993	0.147497	0.0144	8.926e-25	53386	77258	58749.1	NC_000006.12
rs9348719	chr6	26469804	26470032	T	C	0.84	0.826	1	0.113302	0.0115	1.046e-22	53386	77258	58749.1	NC_000006.12
rs9348720	chr6	26482240	26482468	G	A	0.84	0.826	1	0.112802	0.0115	1.564e-22	53386	77258	58749.1	NC_000006.12
rs9348721	chr6	26485345	26485573	A	G	0.905	0.89	1.01	0.153296	0.0143	7.25e-27	53386	77258	58749.1	NC_000006.12
rs9348728	chr6	26634208	26634436	G	A	0.815	0.801	0.998	0.101997	0.0109	1.103e-20	53386	77258	58749.1	NC_000006.12
rs9348729	chr6	26664040	26664268	T	C	0.811	0.797	0.998	0.0983963	0.0109	1.2e-19	53386	77258	58749.1	NC_000006.12
rs9348746	chr6	27002578	26970357	C	G	0.691	0.68	0.993	0.0700017	0.0093	4.782e-14	53386	77258	58749.1	NC_000006.12
rs9348750	chr6	27090166	27057945	T	G	0.694	0.681	1	0.0636975	0.0093	6.763e-12	53386	77258	58749.1	NC_000006.12
rs9348751	chr6	27099411	27067190	T	A	0.694	0.681	1	0.0636975	0.0093	6.556e-12	53386	77258	58749.1	NC_000006.12
rs9348775	chr6	27727550	27695329	C	T	0.773	0.758	1	0.0893013	0.0101	1.323e-18	53386	77258	58749.1	NC_000006.12
rs9348789	chr6	28057708	28025486	C	T	0.793	0.778	1	0.0887981	0.0105	2.235e-17	53386	77258	58749.1	NC_000006.12
rs9348793	chr6	28116411	28084189	G	A	0.796	0.78	1	0.086297	0.0105	2.438e-16	53386	77258	58749.1	NC_000006.12
rs9348796	chr6	28158424	28126202	A	G	0.798	0.782	1	0.0881024	0.0106	7.692e-17	53386	77258	58749.1	NC_000006.12
rs9348797	chr6	28169755	28137533	G	C	0.798	0.782	1	0.0881024	0.0106	7.532e-17	53386	77258	58749.1	NC_000006.12
rs9348798	chr6	28175233	28143011	G	A	0.798	0.782	1	0.0881024	0.0106	7.342e-17	53386	77258	58749.1	NC_000006.12
rs9348810	chr6	28627869	28595646	C	T	0.438	0.453	0.974	-0.0655951	0.0088	9.443e-14	53386	77258	58749.1	NC_000006.12
rs9357004	chr6	26303091	26303319	T	C	0.471	0.486	0.998	-0.0486022	0.0086	1.839e-08	53386	77258	58749.1	NC_000006.12
rs9357005	chr6	26336610	26336838	C	A	0.601	0.612	0.985	-0.0532004	0.0089	2.167e-09	53386	77258	58749.1	NC_000006.12
rs9357006	chr6	26364400	26364628	A	C	0.903	0.889	1	0.144403	0.0142	2.031e-24	53386	77258	58749.1	NC_000006.12
rs9357027	chr6	26996013	26963792	T	C	0.595	0.583	0.996	0.0518996	0.0088	3.042e-09	53386	77258	58749.1	NC_000006.12
rs9357028	chr6	26999445	26967224	T	G	0.689	0.678	0.993	0.0707007	0.0093	2.54e-14	53386	77258	58749.1	NC_000006.12
rs9357033	chr6	27267190	27234969	A	C	0.687	0.676	0.899	0.0590988	0.0097	1.257e-09	53386	77258	58749.1	NC_000006.12
rs9357035	chr6	27340981	27308760	G	A	0.826	0.833	0.988	-0.0674976	0.0116	5e-09	53386	77258	58749.1	NC_000006.12
rs9357037	chr6	27359570	27327349	C	G	0.759	0.766	0.997	-0.0570996	0.0102	1.92e-08	53386	77258	58749.1	NC_000006.12
rs9357045	chr6	27721148	27688927	G	A	0.839	0.825	0.996	0.117703	0.0116	2.476e-24	53386	77258	58749.1	NC_000006.12
rs9357060	chr6	28056708	28024486	C	G	0.792	0.778	1	0.0892006	0.0105	1.656e-17	53386	77258	58749.1	NC_000006.12
rs9357061	chr6	28083994	28051772	A	G	0.796	0.78	1	0.086297	0.0105	2.338e-16	53386	77258	58749.1	NC_000006.12
rs9357062	chr6	28086626	28054404	G	A	0.796	0.78	1	0.0863979	0.0105	2.141e-16	53386	77258	58749.1	NC_000006.12
rs9357063	chr6	28092227	28060005	G	A	0.796	0.78	1	0.0863979	0.0105	2.296e-16	53386	77258	58749.1	NC_000006.12
rs9357065	chr6	28161802	28129580	T	C	0.798	0.782	1	0.0881024	0.0106	7.596e-17	53386	77258	58749.1	NC_000006.12
rs9357066	chr6	28162053	28129831	T	C	0.798	0.782	1	0.0881024	0.0106	7.472e-17	53386	77258	58749.1	NC_000006.12
rs9357067	chr6	28242515	28210293	C	G	0.841	0.828	1	0.0975985	0.0116	3.75e-17	53386	77258	58749.1	NC_000006.12
rs9358912	chr6	26210918	26211146	G	T	0.692	0.704	0.988	-0.0601004	0.0095	1.958e-10	53386	77258	58749.1	NC_000006.12
rs9358913	chr6	26239176	26239404	A	G	0.714	0.724	0.988	-0.0570996	0.0097	3.208e-09	53386	77258	58749.1	NC_000006.12
rs9358914	chr6	26261835	26262063	G	T	0.664	0.673	0.984	-0.0611948	0.0092	3.468e-11	53386	77258	58749.1	NC_000006.12
rs9358916	chr6	26282957	26283185	G	A	0.602	0.613	1	-0.0546991	0.0088	5.457e-10	53386	77258	58749.1	NC_000006.12
rs9358918	chr6	26286516	26286744	C	T	0.601	0.613	1	-0.0555021	0.0088	2.947e-10	53386	77258	58749.1	NC_000006.12
rs9358919	chr6	26287634	26287862	C	T	0.45	0.465	1	-0.0473013	0.0087	4.627e-08	53386	77258	58749.1	NC_000006.12
rs9358920	chr6	26291801	26292029	C	T	0.602	0.613	1	-0.0544984	0.0088	6.214e-10	53386	77258	58749.1	NC_000006.12
rs9358924	chr6	26322245	26322473	G	A	0.663	0.673	0.997	-0.0606952	0.0092	3.802e-11	53386	77258	58749.1	NC_000006.12
rs9358925	chr6	26322540	26322768	C	G	0.63	0.64	1	-0.0577986	0.009	1.098e-10	53386	77258	58749.1	NC_000006.12
rs9358930	chr6	26356783	26357011	C	T	0.903	0.889	1	0.143901	0.0142	2.812e-24	53386	77258	58749.1	NC_000006.12
rs9358932	chr6	26362477	26362705	C	T	0.903	0.889	1	0.143996	0.0142	2.676e-24	53386	77258	58749.1	NC_000006.12
rs9358933	chr6	26363460	26363688	C	T	0.737	0.722	1	0.0785986	0.0097	4.543e-16	53386	77258	58749.1	NC_000006.12
rs9358936	chr6	26370429	26370657	A	G	0.903	0.889	1	0.144403	0.0142	2.014e-24	53386	77258	58749.1	NC_000006.12
rs9358937	chr6	26374046	26374274	C	G	0.904	0.889	1	0.146798	0.0142	4.79e-25	53386	77258	58749.1	NC_000006.12
rs9358939	chr6	26416559	26416787	C	G	0.905	0.889	1	0.153099	0.0143	6.535e-27	53386	77258	58749.1	NC_000006.12
rs9358945	chr6	26471886	26472114	A	G	0.84	0.826	1	0.113097	0.0115	1.208e-22	53386	77258	58749.1	NC_000006.12
rs9358946	chr6	26478699	26478927	G	A	0.84	0.826	1	0.112998	0.0115	1.312e-22	53386	77258	58749.1	NC_000006.12
rs9358948	chr6	26483578	26483806	G	A	0.84	0.826	1	0.112802	0.0115	1.565e-22	53386	77258	58749.1	NC_000006.12
rs9301	chr6	28324929	28292706	T	C	0.637	0.624	1	0.0696007	0.0089	5.953e-15	53386	77258	58749.1	NC_000006.12
rs926300	chr6	27091664	27059443	A	T	0.85	0.835	1	0.124498	0.0119	8.411e-26	53386	77258	58749.1	NC_000006.12
rs926552	chr6	29580312	29548089	G	A	0.903	0.888	0.959	0.152704	0.0146	1.594e-25	53386	77258	58749.1	NC_000006.12
rs929158	chr6	29739123	29706900	G	A	0.749	0.735	0.99	0.0846995	0.0099	1.073e-17	53386	77258	58749.1	NC_000006.12
rs932776	chr6	28933257	28901034	T	C	0.507	0.495	0.947	0.0507026	0.0089	1.082e-08	53386	77258	58749.1	NC_000006.12
rs947819	chr6	29743396	29711173	T	C	0.688	0.677	0.991	0.0630969	0.0093	1.179e-11	53386	77258	58749.1	NC_000006.12
rs967005	chr6	28242910	28210688	C	T	0.841	0.828	1	0.0975985	0.0116	3.67e-17	53386	77258	58749.1	NC_000006.12
rs972087	chr6	25872351	25872579	A	G	0.912	0.901	1	0.121996	0.0149	2.195e-16	53386	77258	58749.1	NC_000006.12
rs980960	chr6	27393263	27361042	A	G	0.25	0.24	0.992	0.0577971	0.01	8.394e-09	53386	77258	58749.1	NC_000006.12
rs980961	chr6	27393240	27361019	A	G	0.257	0.248	0.999	0.0567961	0.0099	9.965e-09	53386	77258	58749.1	NC_000006.12
rs980963	chr6	27393158	27360937	C	T	0.258	0.249	1	0.0562007	0.0099	1.299e-08	53386	77258	58749.1	NC_000006.12
rs989133	chr6	26336072	26336300	T	C	0.66	0.669	0.98	-0.0593042	0.0092	1.329e-10	53386	77258	58749.1	NC_000006.12
rs994691	chr6	27079934	27047713	A	T	0.521	0.513	0.988	0.0513013	0.0087	3.358e-09	53386	77258	58749.1	NC_000006.12
rs9500977	chr6	28692513	28660290	G	A	0.578	0.563	0.968	0.0551982	0.0089	4.506e-10	53386	77258	58749.1	NC_000006.12
rs9501180	chr6	28611694	28579471	T	C	0.437	0.453	0.977	-0.0654029	0.0088	1.007e-13	53386	77258	58749.1	NC_000006.12
rs9885928	chr6	28682576	28650353	A	G	0.458	0.471	0.966	-0.0538967	0.0088	9.524e-10	53386	77258	58749.1	NC_000006.12
rs9969098	chr6	28430971	28398748	G	T	0.772	0.758	1.01	0.0930986	0.0101	4.73e-20	53386	77258	58749.1	NC_000006.12
rs9986596	chr6	28251883	28219661	G	A	0.877	0.863	1	0.137403	0.0128	1.018e-26	53386	77258	58749.1	NC_000006.12
rs9366622	chr6	25414309	25414537	T	C	0.12	0.13	0.978	-0.0801044	0.0132	1.164e-09	53386	77258	58749.1	NC_000006.12
rs9366650	chr6	26335769	26335997	G	A	0.601	0.612	0.985	-0.0532004	0.0089	2.235e-09	53386	77258	58749.1	NC_000006.12
rs9366652	chr6	26353991	26354219	C	G	0.736	0.721	1	0.078201	0.0097	6.258e-16	53386	77258	58749.1	NC_000006.12
rs9366654	chr6	26376800	26377028	G	A	0.904	0.89	0.998	0.148601	0.0143	2.08e-25	53386	77258	58749.1	NC_000006.12
rs9366656	chr6	26434402	26434630	T	C	0.905	0.89	1	0.154196	0.0143	3.013e-27	53386	77258	58749.1	NC_000006.12
rs9366657	chr6	26434686	26434914	C	G	0.595	0.583	1	0.0477039	0.0087	4.844e-08	53386	77258	58749.1	NC_000006.12
rs9366658	chr6	26469638	26469866	G	A	0.841	0.826	0.998	0.1129	0.0116	1.755e-22	53386	77258	58749.1	NC_000006.12
rs9366698	chr6	27704256	27672035	C	G	0.747	0.732	1.01	0.0598997	0.0098	1.07e-09	53386	77258	58749.1	NC_000006.12
rs9366702	chr6	27766691	27734470	T	C	0.78	0.764	1	0.0954011	0.0103	1.339e-20	53386	77258	58749.1	NC_000006.12
rs9366715	chr6	28096855	28064633	A	G	0.796	0.78	1	0.0863979	0.0105	2.172e-16	53386	77258	58749.1	NC_000006.12
rs9366717	chr6	28223279	28191057	C	T	0.889	0.874	0.999	0.147998	0.0134	2.003e-28	53386	77258	58749.1	NC_000006.12
rs9366718	chr6	28237724	28205502	A	T	0.84	0.826	1	0.0961008	0.0116	9.697e-17	53386	77258	58749.1	NC_000006.12
rs9368444	chr6	26638275	26638503	G	A	0.816	0.801	0.995	0.101997	0.011	1.404e-20	53386	77258	58749.1	NC_000006.12
rs9368445	chr6	26642077	26642305	G	A	0.815	0.801	0.999	0.101699	0.0109	1.415e-20	53386	77258	58749.1	NC_000006.12
rs9368447	chr6	26646446	26646674	A	C	0.814	0.8	0.999	0.101599	0.0109	1.242e-20	53386	77258	58749.1	NC_000006.12
rs9368448	chr6	26649127	26649355	T	C	0.814	0.8	0.999	0.101599	0.0109	1.291e-20	53386	77258	58749.1	NC_000006.12
rs9368450	chr6	26652261	26652489	A	C	0.815	0.8	0.998	0.101699	0.0109	1.25e-20	53386	77258	58749.1	NC_000006.12
rs9368451	chr6	26654105	26654333	A	G	0.814	0.8	0.999	0.101599	0.0109	1.273e-20	53386	77258	58749.1	NC_000006.12
rs9368480	chr6	26987971	26955750	C	A	0.697	0.686	0.994	0.0684994	0.0093	2.297e-13	53386	77258	58749.1	NC_000006.12
rs9368489	chr6	27165700	27133479	A	G	0.792	0.779	0.996	0.0946008	0.0105	2.191e-19	53386	77258	58749.1	NC_000006.12
rs9368501	chr6	27327303	27295082	A	G	0.567	0.558	0.996	0.0614995	0.0087	1.742e-12	53386	77258	58749.1	NC_000006.12
rs9368504	chr6	27340038	27307817	T	G	0.826	0.833	0.988	-0.0677008	0.0116	4.745e-09	53386	77258	58749.1	NC_000006.12
rs9368505	chr6	27340439	27308218	G	T	0.826	0.833	0.988	-0.0674013	0.0116	5.498e-09	53386	77258	58749.1	NC_000006.12
rs9368508	chr6	27354069	27321848	T	C	0.76	0.767	0.996	-0.0580953	0.0102	1.133e-08	53386	77258	58749.1	NC_000006.12
rs9368529	chr6	27716852	27684631	G	A	0.779	0.763	1	0.0923968	0.0102	1.827e-19	53386	77258	58749.1	NC_000006.12
rs9368530	chr6	27769826	27737605	A	G	0.781	0.764	1	0.0952011	0.0103	1.643e-20	53386	77258	58749.1	NC_000006.12
rs9368531	chr6	27814094	27781872	G	C	0.907	0.892	1	0.172397	0.0144	5.827e-33	53386	77258	58749.1	NC_000006.12
rs9368547	chr6	28060289	28028067	A	G	0.741	0.725	1	0.075497	0.0097	9.044e-15	53386	77258	58749.1	NC_000006.12
rs9368549	chr6	28082269	28050047	T	A	0.796	0.78	1	0.086297	0.0105	2.391e-16	53386	77258	58749.1	NC_000006.12
rs9368550	chr6	28084025	28051803	T	A	0.796	0.78	1	0.0863979	0.0105	2.277e-16	53386	77258	58749.1	NC_000006.12
rs9368551	chr6	28094014	28061792	A	G	0.796	0.78	1	0.086297	0.0105	2.312e-16	53386	77258	58749.1	NC_000006.12
rs9368553	chr6	28114487	28082265	T	C	0.796	0.78	1	0.086297	0.0105	2.446e-16	53386	77258	58749.1	NC_000006.12
rs9368554	chr6	28114933	28082711	T	C	0.796	0.78	1	0.086297	0.0105	2.447e-16	53386	77258	58749.1	NC_000006.12
rs9368555	chr6	28141189	28108967	T	C	0.798	0.782	1	0.087901	0.0106	8.709e-17	53386	77258	58749.1	NC_000006.12
rs9368557	chr6	28163759	28131537	T	C	0.798	0.782	1	0.0881024	0.0106	7.442e-17	53386	77258	58749.1	NC_000006.12
rs9368558	chr6	28165528	28133306	A	G	0.798	0.782	1	0.0881024	0.0106	7.409e-17	53386	77258	58749.1	NC_000006.12
rs9368560	chr6	28192182	28159960	T	C	0.806	0.791	1	0.0893013	0.0107	8.765e-17	53386	77258	58749.1	NC_000006.12
rs9368561	chr6	28200565	28168343	C	T	0.888	0.873	1	0.147497	0.0133	2.074e-28	53386	77258	58749.1	NC_000006.12
rs9368563	chr6	28240780	28208558	A	G	0.841	0.827	1	0.0981969	0.0116	2.477e-17	53386	77258	58749.1	NC_000006.12
rs9368568	chr6	28633524	28601301	G	T	0.428	0.445	0.975	-0.0703044	0.0088	1.599e-15	53386	77258	58749.1	NC_000006.12
rs9378185	chr6	28638885	28606662	G	A	0.446	0.461	0.972	-0.0596014	0.0088	1.205e-11	53386	77258	58749.1	NC_000006.12
rs9379780	chr6	25706943	25707171	G	A	0.381	0.391	0.995	-0.0505988	0.0088	1.083e-08	53386	77258	58749.1	NC_000006.12
rs9379827	chr6	26153107	26153335	C	A	0.754	0.763	0.988	-0.0620988	0.0101	7.977e-10	53386	77258	58749.1	NC_000006.12
rs9379829	chr6	26171991	26172219	C	T	0.761	0.77	0.994	-0.0611948	0.0102	1.73e-09	53386	77258	58749.1	NC_000006.12
rs9379830	chr6	26173539	26173767	T	C	0.754	0.763	0.993	-0.0615988	0.0101	1.002e-09	53386	77258	58749.1	NC_000006.12
rs9379832	chr6	26185972	26186200	A	G	0.71	0.721	0.968	-0.0562953	0.0097	7.019e-09	53386	77258	58749.1	NC_000006.12
rs9379833	chr6	26206947	26207175	C	A	0.701	0.713	0.99	-0.0553964	0.0095	5.882e-09	53386	77258	58749.1	NC_000006.12
rs9379844	chr6	26291299	26291527	G	A	0.602	0.613	1	-0.0542978	0.0088	6.711e-10	53386	77258	58749.1	NC_000006.12
rs9379845	chr6	26291373	26291601	C	T	0.663	0.673	1	-0.0611948	0.0092	2.456e-11	53386	77258	58749.1	NC_000006.12
rs9379846	chr6	26314010	26314238	G	C	0.63	0.64	1	-0.0577033	0.0089	1.146e-10	53386	77258	58749.1	NC_000006.12
rs9379850	chr6	26342829	26343057	C	G	0.858	0.845	0.978	0.109903	0.0123	3.131e-19	53386	77258	58749.1	NC_000006.12
rs9379853	chr6	26357407	26357635	A	G	0.903	0.889	1	0.143598	0.0142	3.605e-24	53386	77258	58749.1	NC_000006.12
rs9379856	chr6	26366608	26366836	A	C	0.903	0.889	1	0.144499	0.0142	1.877e-24	53386	77258	58749.1	NC_000006.12
rs9379857	chr6	26367426	26367654	G	C	0.903	0.889	1	0.144499	0.0142	1.783e-24	53386	77258	58749.1	NC_000006.12
rs9379858	chr6	26367461	26367689	T	C	0.903	0.889	1	0.144499	0.0142	1.77e-24	53386	77258	58749.1	NC_000006.12
rs9379860	chr6	26370377	26370605	T	C	0.623	0.607	0.996	0.0563047	0.0088	1.964e-10	53386	77258	58749.1	NC_000006.12
rs9379862	chr6	26370479	26370707	T	C	0.775	0.76	0.999	0.0853976	0.0102	5.667e-17	53386	77258	58749.1	NC_000006.12
rs9379863	chr6	26372199	26372427	A	G	0.904	0.889	1	0.146902	0.0142	4.662e-25	53386	77258	58749.1	NC_000006.12
rs9379864	chr6	26372356	26372584	G	A	0.904	0.889	1	0.146902	0.0142	4.695e-25	53386	77258	58749.1	NC_000006.12
rs9379870	chr6	26374182	26374410	A	G	0.739	0.724	0.999	0.0784969	0.0097	6.466e-16	53386	77258	58749.1	NC_000006.12
rs9379871	chr6	26375626	26375854	C	G	0.903	0.888	1	0.145502	0.0141	7.499e-25	53386	77258	58749.1	NC_000006.12
rs9379874	chr6	26440201	26440429	A	T	0.595	0.583	0.999	0.0479041	0.0087	4.127e-08	53386	77258	58749.1	NC_000006.12
rs9379875	chr6	26444504	26444732	C	T	0.905	0.889	1	0.155002	0.0143	1.718e-27	53386	77258	58749.1	NC_000006.12
rs9379880	chr6	26496688	26496916	G	A	0.841	0.826	0.999	0.1124	0.0116	2.499e-22	53386	77258	58749.1	NC_000006.12
rs9379882	chr6	26510848	26511076	C	T	0.897	0.882	1	0.147204	0.0138	1.517e-26	53386	77258	58749.1	NC_000006.12
rs9379891	chr6	26579332	26579560	C	T	0.888	0.873	0.986	0.137298	0.0134	1.498e-24	53386	77258	58749.1	NC_000006.12
rs9379897	chr6	26601298	26601526	T	C	0.904	0.888	1.01	0.158003	0.0142	7.949e-29	53386	77258	58749.1	NC_000006.12
rs9379899	chr6	26602787	26603015	T	A	0.904	0.888	1.01	0.158003	0.0142	8.849e-29	53386	77258	58749.1	NC_000006.12
rs9379900	chr6	26603583	26603811	A	C	0.904	0.888	1.01	0.157901	0.0142	9.142e-29	53386	77258	58749.1	NC_000006.12
rs9379905	chr6	26630762	26630990	G	A	0.815	0.801	0.998	0.102403	0.0109	7.696e-21	53386	77258	58749.1	NC_000006.12
rs9379907	chr6	26654090	26654318	C	T	0.814	0.8	0.999	0.101599	0.0109	1.265e-20	53386	77258	58749.1	NC_000006.12
rs9379948	chr6	26977004	26944783	T	G	0.321	0.332	0.991	-0.0730009	0.0092	2.483e-15	53386	77258	58749.1	NC_000006.12
rs9379950	chr6	26993769	26961548	T	C	0.688	0.677	0.992	0.0707007	0.0093	2.655e-14	53386	77258	58749.1	NC_000006.12
rs9379952	chr6	27020121	26987900	A	T	0.691	0.68	0.995	0.0704025	0.0093	3.548e-14	53386	77258	58749.1	NC_000006.12
rs9379958	chr6	27098384	27066163	A	C	0.588	0.577	0.999	0.0565032	0.0087	9.211e-11	53386	77258	58749.1	NC_000006.12
rs9379960	chr6	27153546	27121325	T	G	0.694	0.681	1	0.0639039	0.0093	5.684e-12	53386	77258	58749.1	NC_000006.12
rs9379961	chr6	27170427	27138206	C	G	0.792	0.779	0.996	0.094801	0.0105	1.813e-19	53386	77258	58749.1	NC_000006.12
rs9379962	chr6	27177532	27145311	C	T	0.792	0.779	0.995	0.094901	0.0105	1.72e-19	53386	77258	58749.1	NC_000006.12
rs9379968	chr6	27276811	27244590	G	A	0.543	0.533	1	0.0582029	0.0086	1.372e-11	53386	77258	58749.1	NC_000006.12
rs9379971	chr6	27291529	27259308	T	A	0.675	0.663	0.976	0.0686021	0.0092	1.197e-13	53386	77258	58749.1	NC_000006.12
rs9380010	chr6	27715793	27683572	A	G	0.779	0.763	1	0.0927979	0.0102	1.374e-19	53386	77258	58749.1	NC_000006.12
rs9380012	chr6	27716875	27684654	A	G	0.779	0.763	1	0.0923968	0.0102	1.82e-19	53386	77258	58749.1	NC_000006.12
rs9380045	chr6	28057501	28025279	A	G	0.793	0.778	1	0.0893013	0.0105	1.523e-17	53386	77258	58749.1	NC_000006.12
rs9380046	chr6	28062721	28030499	T	C	0.793	0.778	1	0.0886975	0.0105	2.33e-17	53386	77258	58749.1	NC_000006.12
rs9380047	chr6	28070115	28037893	G	T	0.795	0.78	1	0.086196	0.0105	2.504e-16	53386	77258	58749.1	NC_000006.12
rs9380049	chr6	28080757	28048535	A	G	0.796	0.78	1	0.0863979	0.0105	2.316e-16	53386	77258	58749.1	NC_000006.12
rs9380052	chr6	28096845	28064623	T	C	0.796	0.78	1	0.0863979	0.0105	2.207e-16	53386	77258	58749.1	NC_000006.12
rs9380054	chr6	28099759	28067537	G	A	0.796	0.78	1	0.086297	0.0105	2.351e-16	53386	77258	58749.1	NC_000006.12
rs9380055	chr6	28113851	28081629	A	G	0.796	0.78	1	0.086297	0.0105	2.427e-16	53386	77258	58749.1	NC_000006.12
rs9380056	chr6	28136698	28104476	C	T	0.796	0.78	1	0.0861043	0.0105	2.742e-16	53386	77258	58749.1	NC_000006.12
rs9380058	chr6	28159666	28127444	T	C	0.798	0.781	1	0.0884046	0.0106	5.616e-17	53386	77258	58749.1	NC_000006.12
rs9380059	chr6	28164580	28132358	A	C	0.798	0.782	1	0.0881024	0.0106	7.482e-17	53386	77258	58749.1	NC_000006.12
rs9380060	chr6	28164825	28132603	G	A	0.798	0.782	1	0.0881024	0.0106	7.44e-17	53386	77258	58749.1	NC_000006.12
rs9380063	chr6	28170075	28137853	A	G	0.798	0.782	1	0.0881024	0.0106	7.548e-17	53386	77258	58749.1	NC_000006.12
rs9380065	chr6	28176973	28144751	A	G	0.798	0.782	1	0.0881024	0.0106	7.611e-17	53386	77258	58749.1	NC_000006.12
rs9380069	chr6	28235522	28203300	A	G	0.886	0.871	1	0.142202	0.0132	5.559e-27	53386	77258	58749.1	NC_000006.12
rs9380079	chr6	28617804	28585581	T	C	0.437	0.453	0.975	-0.0655951	0.0088	8.893e-14	53386	77258	58749.1	NC_000006.12
rs9380083	chr6	28676119	28643896	G	A	0.454	0.469	0.969	-0.0555021	0.0088	2.851e-10	53386	77258	58749.1	NC_000006.12
rs9391676	chr6	28715966	28683743	C	T	0.482	0.492	0.944	-0.051904	0.0089	5.423e-09	53386	77258	58749.1	NC_000006.12
rs9393690	chr6	26271485	26271713	A	T	0.44	0.456	0.994	-0.0497051	0.0087	1.105e-08	53386	77258	58749.1	NC_000006.12
rs9393691	chr6	26272601	26272829	T	C	0.602	0.613	0.997	-0.0542978	0.0088	7.974e-10	53386	77258	58749.1	NC_000006.12
rs9393692	chr6	26276422	26276650	A	G	0.422	0.439	1	-0.0499994	0.0087	1.039e-08	53386	77258	58749.1	NC_000006.12
rs9393704	chr6	26358547	26358775	T	C	0.903	0.889	1	0.143702	0.0142	3.281e-24	53386	77258	58749.1	NC_000006.12
rs9393705	chr6	26360783	26361011	G	A	0.903	0.889	1	0.143797	0.0142	3.169e-24	53386	77258	58749.1	NC_000006.12
rs9393706	chr6	26361272	26361500	G	A	0.903	0.889	1	0.143797	0.0142	3.161e-24	53386	77258	58749.1	NC_000006.12
rs9393707	chr6	26362258	26362486	T	C	0.903	0.889	1	0.143901	0.0142	2.799e-24	53386	77258	58749.1	NC_000006.12
rs9393709	chr6	26364919	26365147	C	T	0.642	0.626	1	0.0639039	0.0089	7.892e-13	53386	77258	58749.1	NC_000006.12
rs9393710	chr6	26367605	26367833	A	G	0.903	0.889	1	0.144499	0.0142	1.829e-24	53386	77258	58749.1	NC_000006.12
rs9393711	chr6	26370431	26370659	C	T	0.903	0.889	1	0.143303	0.0142	4.989e-24	53386	77258	58749.1	NC_000006.12
rs9393713	chr6	26373450	26373678	G	A	0.904	0.889	1	0.146798	0.0142	4.981e-25	53386	77258	58749.1	NC_000006.12
rs9393714	chr6	26373512	26373740	G	T	0.904	0.889	1	0.146997	0.0142	4.329e-25	53386	77258	58749.1	NC_000006.12
rs9393715	chr6	26375417	26375645	G	A	0.905	0.891	0.992	0.147601	0.0144	8.58e-25	53386	77258	58749.1	NC_000006.12
rs9393716	chr6	26376640	26376868	A	G	0.826	0.812	0.971	0.0889994	0.0114	4.806e-15	53386	77258	58749.1	NC_000006.12
rs9393718	chr6	26407254	26407482	G	A	0.905	0.89	1.01	0.152498	0.0143	1.119e-26	53386	77258	58749.1	NC_000006.12
rs9393727	chr6	26499783	26500011	C	G	0.897	0.882	1	0.147998	0.0138	7.661e-27	53386	77258	58749.1	NC_000006.12
rs9393735	chr6	26582099	26582327	A	G	0.89	0.876	0.988	0.140796	0.0135	2.653e-25	53386	77258	58749.1	NC_000006.12
rs9393737	chr6	26617078	26617306	G	A	0.815	0.8	0.999	0.1028	0.0109	4.836e-21	53386	77258	58749.1	NC_000006.12
rs9393738	chr6	26620430	26620658	G	A	0.815	0.801	0.998	0.102403	0.0109	7.741e-21	53386	77258	58749.1	NC_000006.12
rs9393739	chr6	26646738	26646966	T	G	0.814	0.8	0.999	0.101599	0.0109	1.287e-20	53386	77258	58749.1	NC_000006.12
rs9393741	chr6	26653961	26654189	A	G	0.818	0.803	0.998	0.104297	0.011	2.469e-21	53386	77258	58749.1	NC_000006.12
rs9393768	chr6	26917840	26885619	A	G	0.346	0.357	0.978	-0.0665031	0.0091	2.967e-13	53386	77258	58749.1	NC_000006.12
rs9393777	chr6	26974248	26942027	T	C	0.882	0.867	0.994	0.129404	0.0131	4.676e-23	53386	77258	58749.1	NC_000006.12
rs9393790	chr6	27146273	27114052	G	T	0.701	0.687	1	0.0641009	0.0093	6.923e-12	53386	77258	58749.1	NC_000006.12
rs9393791	chr6	27164750	27132529	C	G	0.701	0.687	1	0.0639039	0.0093	8.334e-12	53386	77258	58749.1	NC_000006.12
rs9393795	chr6	27249940	27217719	G	C	0.683	0.67	0.992	0.061603	0.0092	2.496e-11	53386	77258	58749.1	NC_000006.12
rs9393801	chr6	27274902	27242681	A	G	0.661	0.649	0.995	0.0628997	0.0091	3.795e-12	53386	77258	58749.1	NC_000006.12
rs9393848	chr6	27720590	27688369	G	A	0.779	0.763	1	0.0922966	0.0102	2.089e-19	53386	77258	58749.1	NC_000006.12
rs9393851	chr6	27731802	27699581	A	T	0.772	0.757	1	0.0906996	0.0101	3.642e-19	53386	77258	58749.1	NC_000006.12
rs9393881	chr6	28055973	28023751	C	G	0.792	0.777	1	0.0893013	0.0105	1.433e-17	53386	77258	58749.1	NC_000006.12
rs9393884	chr6	28079011	28046789	A	G	0.796	0.78	1	0.0867005	0.0105	1.704e-16	53386	77258	58749.1	NC_000006.12
rs9393887	chr6	28091242	28059020	G	A	0.796	0.78	1	0.0867005	0.0105	1.634e-16	53386	77258	58749.1	NC_000006.12
rs9393890	chr6	28096077	28063855	C	T	0.796	0.78	1	0.0863979	0.0105	2.304e-16	53386	77258	58749.1	NC_000006.12
rs9393891	chr6	28111382	28079160	C	T	0.796	0.78	1	0.086297	0.0105	2.42e-16	53386	77258	58749.1	NC_000006.12
rs9393894	chr6	28144784	28112562	A	G	0.798	0.782	1	0.0880017	0.0106	7.841e-17	53386	77258	58749.1	NC_000006.12
rs9393896	chr6	28159925	28127703	C	T	0.797	0.781	1	0.0876995	0.0106	1.008e-16	53386	77258	58749.1	NC_000006.12
rs9393897	chr6	28159932	28127710	G	T	0.797	0.781	1	0.0878002	0.0106	9.702e-17	53386	77258	58749.1	NC_000006.12
rs9393898	chr6	28162598	28130376	G	T	0.798	0.781	1	0.0884046	0.0106	5.523e-17	53386	77258	58749.1	NC_000006.12
rs9393899	chr6	28165750	28133528	G	C	0.798	0.782	1	0.0881024	0.0106	7.189e-17	53386	77258	58749.1	NC_000006.12
rs9393901	chr6	28169019	28136797	A	G	0.798	0.782	1	0.0881024	0.0106	7.467e-17	53386	77258	58749.1	NC_000006.12
rs9393909	chr6	28239422	28207200	C	T	0.841	0.827	1	0.0975985	0.0116	3.64e-17	53386	77258	58749.1	NC_000006.12
rs9393910	chr6	28240414	28208192	C	G	0.841	0.827	1	0.0976982	0.0116	3.429e-17	53386	77258	58749.1	NC_000006.12
rs9393920	chr6	28612816	28580593	A	G	0.437	0.453	0.977	-0.0655951	0.0088	8.491e-14	53386	77258	58749.1	NC_000006.12
rs9393921	chr6	28677393	28645170	T	G	0.454	0.468	0.969	-0.0561049	0.0088	1.763e-10	53386	77258	58749.1	NC_000006.12
rs9393925	chr6	28714665	28682442	T	C	0.104	0.118	0.953	-0.144598	0.0142	2.154e-24	53386	77258	58749.1	NC_000006.12
rs9393926	chr6	28714948	28682725	G	A	0.0823	0.0976	0.957	-0.182998	0.0156	1.074e-31	53386	77258	58749.1	NC_000006.12
rs9404960	chr6	28715872	28683649	G	T	0.482	0.492	0.943	-0.051904	0.0089	5.377e-09	53386	77258	58749.1	NC_000006.12
rs9461209	chr6	25732074	25732302	G	C	0.614	0.604	0.998	0.0489997	0.0088	2.633e-08	53386	77258	58749.1	NC_000006.12
rs9461216	chr6	25808515	25808743	A	T	0.925	0.914	1	0.137603	0.0159	4.099e-18	53386	77258	58749.1	NC_000006.12
rs9461218	chr6	25818527	25818755	G	A	0.777	0.767	0.997	0.0614995	0.0103	2.077e-09	53386	77258	58749.1	NC_000006.12
rs9461219	chr6	25836699	25836927	C	G	0.925	0.914	1	0.1381	0.0159	3.111e-18	53386	77258	58749.1	NC_000006.12
rs9461223	chr6	25918107	25918335	T	C	0.914	0.902	1	0.122297	0.0149	2.794e-16	53386	77258	58749.1	NC_000006.12
rs9461330	chr6	27087883	27055662	A	G	0.589	0.577	0.999	0.0563992	0.0087	9.59e-11	53386	77258	58749.1	NC_000006.12
rs9461335	chr6	27170750	27138529	C	A	0.694	0.681	0.999	0.0636975	0.0093	7.262e-12	53386	77258	58749.1	NC_000006.12
rs9461375	chr6	27384901	27352680	T	C	0.258	0.249	1	0.0562007	0.0099	1.354e-08	53386	77258	58749.1	NC_000006.12
rs9461378	chr6	27392466	27360245	A	G	0.258	0.249	1	0.0560967	0.0099	1.444e-08	53386	77258	58749.1	NC_000006.12
rs9461379	chr6	27392587	27360366	A	T	0.257	0.248	1	0.0562007	0.0099	1.427e-08	53386	77258	58749.1	NC_000006.12
rs9461380	chr6	27395778	27363557	G	T	0.257	0.248	1	0.0563992	0.0099	1.259e-08	53386	77258	58749.1	NC_000006.12
rs9461400	chr6	27732780	27700559	A	G	0.772	0.757	1	0.0906996	0.0101	3.628e-19	53386	77258	58749.1	NC_000006.12
rs9461405	chr6	27751596	27719375	G	T	0.772	0.756	1	0.0908	0.0101	3.078e-19	53386	77258	58749.1	NC_000006.12
rs9461406	chr6	27751985	27719764	T	C	0.788	0.771	1	0.0939001	0.0104	1.547e-19	53386	77258	58749.1	NC_000006.12
rs9461407	chr6	27777959	27745738	G	A	0.78	0.764	1	0.0942005	0.0103	4.048e-20	53386	77258	58749.1	NC_000006.12
rs9461433	chr6	28127394	28095172	C	T	0.796	0.78	1	0.0861043	0.0105	2.886e-16	53386	77258	58749.1	NC_000006.12
rs9461455	chr6	28361954	28329731	C	T	0.722	0.708	1	0.0801965	0.0095	4.444e-17	53386	77258	58749.1	NC_000006.12
rs9461456	chr6	28376039	28343816	A	G	0.717	0.702	1	0.0799012	0.0095	4.117e-17	53386	77258	58749.1	NC_000006.12
rs9461458	chr6	28388098	28355875	C	T	0.717	0.702	1	0.079698	0.0095	4.858e-17	53386	77258	58749.1	NC_000006.12
rs9461459	chr6	28394139	28361916	T	C	0.717	0.702	1	0.079698	0.0095	4.851e-17	53386	77258	58749.1	NC_000006.12
rs9467505	chr6	25416090	25416318	C	T	0.118	0.127	0.983	-0.0784049	0.0132	3.146e-09	53386	77258	58749.1	NC_000006.12
rs9467600	chr6	25792540	25792768	C	T	0.925	0.914	1	0.136801	0.0159	6.631e-18	53386	77258	58749.1	NC_000006.12
rs9467603	chr6	25803484	25803712	A	G	0.925	0.914	1	0.136897	0.0159	6.362e-18	53386	77258	58749.1	NC_000006.12
rs9467604	chr6	25804774	25805002	A	T	0.757	0.747	0.996	0.0600033	0.01	1.791e-09	53386	77258	58749.1	NC_000006.12
rs9467607	chr6	25809249	25809477	G	A	0.925	0.914	1	0.137603	0.0159	4.058e-18	53386	77258	58749.1	NC_000006.12
rs9467609	chr6	25809523	25809751	A	G	0.925	0.914	1	0.137098	0.0159	5.645e-18	53386	77258	58749.1	NC_000006.12
rs9467610	chr6	25810569	25810797	G	C	0.757	0.747	0.996	0.0600974	0.01	1.781e-09	53386	77258	58749.1	NC_000006.12
rs9467613	chr6	25812413	25812641	T	C	0.925	0.914	1	0.137002	0.0159	5.981e-18	53386	77258	58749.1	NC_000006.12
rs9467618	chr6	25824581	25824809	C	T	0.765	0.757	0.992	0.0555955	0.0101	3.905e-08	53386	77258	58749.1	NC_000006.12
rs9467621	chr6	25851110	25851338	G	A	0.925	0.914	1	0.138596	0.0159	2.452e-18	53386	77258	58749.1	NC_000006.12
rs9467623	chr6	25860352	25860580	G	A	0.925	0.914	1.01	0.138596	0.0159	2.375e-18	53386	77258	58749.1	NC_000006.12
rs9467632	chr6	25889478	25889706	A	G	0.913	0.902	1	0.121403	0.0149	4.015e-16	53386	77258	58749.1	NC_000006.12
rs9467635	chr6	25908938	25909166	A	C	0.914	0.902	1	0.1222	0.015	3.092e-16	53386	77258	58749.1	NC_000006.12
rs9467704	chr6	26319258	26319486	C	T	0.914	0.901	1	0.1501	0.015	1.56e-23	53386	77258	58749.1	NC_000006.12
rs9467713	chr6	26337900	26338128	T	C	0.909	0.897	0.942	0.148696	0.0151	9.38e-23	53386	77258	58749.1	NC_000006.12
rs9467714	chr6	26340557	26340785	G	A	0.896	0.884	0.939	0.130001	0.0143	1.177e-19	53386	77258	58749.1	NC_000006.12
rs9467722	chr6	26352338	26352566	T	C	0.623	0.607	0.995	0.0553969	0.0089	3.815e-10	53386	77258	58749.1	NC_000006.12
rs9467725	chr6	26356594	26356822	A	G	0.735	0.721	1	0.0784044	0.0097	4.743e-16	53386	77258	58749.1	NC_000006.12
rs9467737	chr6	26381402	26381630	T	C	0.6	0.586	0.995	0.0549994	0.0088	3.557e-10	53386	77258	58749.1	NC_000006.12
rs9467772	chr6	26496350	26496578	A	T	0.827	0.813	1	0.1113	0.0112	3.805e-23	53386	77258	58749.1	NC_000006.12
rs9467951	chr6	26997867	26965646	T	A	0.708	0.699	0.934	0.0693955	0.0097	1.027e-12	53386	77258	58749.1	NC_000006.12
rs9467956	chr6	27000102	26967881	G	A	0.689	0.678	0.993	0.0707007	0.0093	2.627e-14	53386	77258	58749.1	NC_000006.12
rs9467978	chr6	27056779	27024558	A	G	0.544	0.534	0.963	0.0511018	0.0088	6.172e-09	53386	77258	58749.1	NC_000006.12
rs9467989	chr6	27096496	27064275	C	T	0.792	0.779	0.998	0.095001	0.0105	1.466e-19	53386	77258	58749.1	NC_000006.12
rs9468079	chr6	27379126	27346905	A	G	0.258	0.249	0.999	0.0560022	0.0099	1.59e-08	53386	77258	58749.1	NC_000006.12
rs9468099	chr6	27384973	27352752	G	A	0.258	0.249	1	0.0560967	0.0099	1.386e-08	53386	77258	58749.1	NC_000006.12
rs9468100	chr6	27384978	27352757	T	C	0.258	0.249	1	0.0560022	0.0099	1.497e-08	53386	77258	58749.1	NC_000006.12
rs9468101	chr6	27385159	27352938	G	A	0.258	0.249	1	0.0560022	0.0099	1.496e-08	53386	77258	58749.1	NC_000006.12
rs9468111	chr6	27387304	27355083	T	A	0.258	0.249	1	0.0560967	0.0099	1.371e-08	53386	77258	58749.1	NC_000006.12
rs9468114	chr6	27392402	27360181	T	C	0.257	0.248	1	0.0560967	0.0099	1.454e-08	53386	77258	58749.1	NC_000006.12
rs9468115	chr6	27395808	27363587	T	C	0.257	0.248	1	0.0563992	0.0099	1.256e-08	53386	77258	58749.1	NC_000006.12
rs9468116	chr6	27399033	27366812	G	A	0.257	0.248	1	0.0565032	0.0099	1.192e-08	53386	77258	58749.1	NC_000006.12
rs9468117	chr6	27399083	27366862	A	G	0.257	0.248	1	0.0565032	0.0099	1.19e-08	53386	77258	58749.1	NC_000006.12
rs9468121	chr6	27414602	27382381	A	G	0.245	0.238	1	0.0565032	0.0101	2.021e-08	53386	77258	58749.1	NC_000006.12
rs9468140	chr6	27503736	27471515	A	G	0.367	0.358	1	0.0507026	0.0089	1.405e-08	53386	77258	58749.1	NC_000006.12
rs9468141	chr6	27506748	27474527	G	A	0.367	0.359	1	0.049999	0.0089	2.236e-08	53386	77258	58749.1	NC_000006.12
rs9468195	chr6	27708530	27676309	A	G	0.755	0.74	0.997	0.0829983	0.0099	7.241e-17	53386	77258	58749.1	NC_000006.12
rs9468200	chr6	27715284	27683063	T	A	0.779	0.763	1	0.0923968	0.0102	1.988e-19	53386	77258	58749.1	NC_000006.12
rs9468201	chr6	27719256	27687035	C	T	0.777	0.761	0.999	0.0919956	0.0102	2.429e-19	53386	77258	58749.1	NC_000006.12
rs9468203	chr6	27720888	27688667	A	G	0.779	0.763	1	0.0922966	0.0102	2.012e-19	53386	77258	58749.1	NC_000006.12
rs9468204	chr6	27721030	27688809	C	T	0.779	0.763	1	0.0919956	0.0102	2.514e-19	53386	77258	58749.1	NC_000006.12
rs9468214	chr6	27745520	27713299	G	C	0.772	0.757	1	0.0909005	0.0101	2.988e-19	53386	77258	58749.1	NC_000006.12
rs9468217	chr6	27758688	27726467	G	A	0.788	0.771	1	0.0933993	0.0104	2.376e-19	53386	77258	58749.1	NC_000006.12
rs9468220	chr6	27765197	27732976	C	T	0.796	0.778	1	0.0993022	0.0105	3.509e-21	53386	77258	58749.1	NC_000006.12
rs9468223	chr6	27772887	27740666	C	T	0.781	0.765	1	0.0941004	0.0103	4.712e-20	53386	77258	58749.1	NC_000006.12
rs9468225	chr6	27777940	27745719	T	G	0.78	0.764	1	0.0943006	0.0103	3.76e-20	53386	77258	58749.1	NC_000006.12
rs9468229	chr6	27782307	27750086	G	A	0.781	0.764	1	0.0937999	0.0103	7.244e-20	53386	77258	58749.1	NC_000006.12
rs9468271	chr6	28056792	28024570	A	G	0.792	0.778	1	0.0889994	0.0105	1.915e-17	53386	77258	58749.1	NC_000006.12
rs9468275	chr6	28058358	28026136	G	T	0.793	0.778	1	0.0886975	0.0105	2.339e-17	53386	77258	58749.1	NC_000006.12
rs9468276	chr6	28059910	28027688	A	C	0.793	0.778	1	0.0886975	0.0105	2.408e-17	53386	77258	58749.1	NC_000006.12
rs9468277	chr6	28060612	28028390	C	A	0.793	0.778	1	0.0886975	0.0105	2.441e-17	53386	77258	58749.1	NC_000006.12
rs9468278	chr6	28060704	28028482	C	T	0.793	0.778	1	0.0886975	0.0105	2.438e-17	53386	77258	58749.1	NC_000006.12
rs9468286	chr6	28111650	28079428	C	T	0.796	0.78	1	0.086297	0.0105	2.417e-16	53386	77258	58749.1	NC_000006.12
rs9468287	chr6	28111963	28079741	C	A	0.888	0.873	1	0.146703	0.0133	3.69e-28	53386	77258	58749.1	NC_000006.12
rs9468290	chr6	28119896	28087674	C	T	0.796	0.78	1	0.086297	0.0105	2.453e-16	53386	77258	58749.1	NC_000006.12
rs9468292	chr6	28127577	28095355	G	A	0.796	0.78	1	0.0860034	0.0105	2.929e-16	53386	77258	58749.1	NC_000006.12
rs9468295	chr6	28144935	28112713	T	C	0.798	0.782	1	0.0880017	0.0106	7.935e-17	53386	77258	58749.1	NC_000006.12
rs9468297	chr6	28151096	28118874	G	T	0.798	0.782	1	0.0880017	0.0106	7.812e-17	53386	77258	58749.1	NC_000006.12
rs9468298	chr6	28154567	28122345	A	G	0.798	0.782	1	0.0880017	0.0106	7.637e-17	53386	77258	58749.1	NC_000006.12
rs9468300	chr6	28159062	28126840	C	T	0.885	0.869	1	0.148299	0.0132	2.297e-29	53386	77258	58749.1	NC_000006.12
rs9468333	chr6	28303421	28271198	C	T	0.703	0.693	1	0.0777015	0.0094	1.447e-16	53386	77258	58749.1	NC_000006.12
rs9468344	chr6	28341792	28309569	T	G	0.751	0.738	1	0.0883039	0.0099	4.053e-19	53386	77258	58749.1	NC_000006.12
rs9468350	chr6	28351330	28319107	A	G	0.796	0.782	1.01	0.104603	0.0106	3.802e-23	53386	77258	58749.1	NC_000006.12
rs9468354	chr6	28370024	28337801	T	A	0.717	0.702	1	0.0801042	0.0095	3.677e-17	53386	77258	58749.1	NC_000006.12
rs9468355	chr6	28374100	28341877	T	C	0.717	0.702	1	0.0800027	0.0095	3.729e-17	53386	77258	58749.1	NC_000006.12
rs9468361	chr6	28378541	28346318	T	C	0.717	0.702	1	0.0799012	0.0095	4.279e-17	53386	77258	58749.1	NC_000006.12
rs9468365	chr6	28390189	28357966	A	T	0.717	0.702	1	0.079698	0.0095	4.934e-17	53386	77258	58749.1	NC_000006.12
rs9468368	chr6	28397172	28364949	G	A	0.717	0.702	1	0.079698	0.0095	4.941e-17	53386	77258	58749.1	NC_000006.12
rs9468372	chr6	28411584	28379361	T	A	0.634	0.617	1	0.0725997	0.0089	3.45e-16	53386	77258	58749.1	NC_000006.12
rs9468413	chr6	28721895	28689672	C	A	0.135	0.15	0.959	-0.156595	0.0127	1.044e-34	53386	77258	58749.1	NC_000006.12
rs9258074	chr6	29699428	29667205	T	C	0.758	0.746	1	0.0739008	0.01	1.204e-13	53386	77258	58749.1	NC_000006.12
rs9258076	chr6	29699681	29667458	T	C	0.764	0.752	0.978	0.0737986	0.0102	4.127e-13	53386	77258	58749.1	NC_000006.12
rs9258079	chr6	29699726	29667503	T	A	0.76	0.747	0.999	0.0745971	0.01	9.222e-14	53386	77258	58749.1	NC_000006.12
rs9258086	chr6	29699884	29667661	A	C	0.759	0.747	0.999	0.0736036	0.01	1.886e-13	53386	77258	58749.1	NC_000006.12
rs9258087	chr6	29699892	29667669	A	G	0.759	0.747	0.999	0.0736036	0.01	1.926e-13	53386	77258	58749.1	NC_000006.12
rs9258088	chr6	29699907	29667684	A	C	0.759	0.747	0.999	0.0736036	0.01	1.848e-13	53386	77258	58749.1	NC_000006.12
rs9258089	chr6	29699929	29667706	G	A	0.569	0.562	0.989	0.0540999	0.0088	6.423e-10	53386	77258	58749.1	NC_000006.12
rs9258104	chr6	29701360	29669137	G	A	0.758	0.746	1	0.0737986	0.01	1.238e-13	53386	77258	58749.1	NC_000006.12
rs9258105	chr6	29701411	29669188	T	C	0.568	0.561	0.991	0.054403	0.0087	4.756e-10	53386	77258	58749.1	NC_000006.12
rs9258288	chr6	29767678	29735455	C	A	0.721	0.712	0.941	0.0574006	0.0099	6.304e-09	53386	77258	58749.1	NC_000006.12
rs9258289	chr6	29767692	29735469	G	A	0.722	0.713	0.94	0.0577027	0.0099	5.706e-09	53386	77258	58749.1	NC_000006.12
rs9258291	chr6	29767716	29735493	G	A	0.702	0.695	0.932	0.0540999	0.0098	2.842e-08	53386	77258	58749.1	NC_000006.12
rs9258375	chr6	29785031	29752808	A	G	0.915	0.899	0.913	0.187798	0.0158	1.795e-32	53386	77258	58749.1	NC_000006.12
rs9258381	chr6	29785571	29753348	G	A	0.834	0.821	0.968	0.107499	0.0117	4.014e-20	53386	77258	58749.1	NC_000006.12
rs9258448	chr6	29806932	29774709	C	T	0.714	0.705	0.953	0.0579009	0.0098	3.037e-09	53386	77258	58749.1	NC_000006.12
rs9258606	chr6	29852393	29820170	G	C	0.78	0.769	0.955	0.0745043	0.0106	2.421e-12	53386	77258	58749.1	NC_000006.12
rs9258610	chr6	29852476	29820253	G	A	0.78	0.769	0.956	0.0745971	0.0106	2.265e-12	53386	77258	58749.1	NC_000006.12
rs9258621	chr6	29852861	29820638	A	C	0.78	0.769	0.955	0.0746992	0.0106	2.194e-12	53386	77258	58749.1	NC_000006.12
rs9258644	chr6	29854305	29822082	A	T	0.832	0.825	0.775	0.072702	0.0131	2.574e-08	53386	77258	58749.1	NC_000006.12
rs9258645	chr6	29854354	29822131	A	G	0.78	0.769	0.955	0.0749961	0.0106	1.84e-12	53386	77258	58749.1	NC_000006.12
rs9258690	chr6	29856563	29824340	G	C	0.78	0.769	0.955	0.0746992	0.0106	2.126e-12	53386	77258	58749.1	NC_000006.12
rs9259970	chr6	29936214	29903991	G	A	0.77	0.76	0.91	0.0656005	0.0107	9.991e-10	53386	77258	58749.1	NC_000006.12
rs9260080	chr6	29941294	29909071	G	A	0.791	0.781	0.947	0.0690035	0.0109	2.426e-10	53386	77258	58749.1	NC_000006.12
rs9260146	chr6	29943133	29910910	C	T	0.853	0.839	0.948	0.114596	0.0124	2.465e-20	53386	77258	58749.1	NC_000006.12
rs9260628	chr6	29955450	29923227	G	A	0.853	0.84	0.938	0.114096	0.0125	6.253e-20	53386	77258	58749.1	NC_000006.12
rs9260629	chr6	29955462	29923239	G	T	0.853	0.84	0.938	0.114203	0.0125	5.951e-20	53386	77258	58749.1	NC_000006.12
rs939946	chr7	2016618	2056253	C	G	0.659	0.643	0.945	0.0791993	0.0093	2.006e-17	53386	77258	58749.1	NC_000007.14
rs9640686	chr7	105226883	104867330	T	G	0.346	0.331	1	0.0666956	0.0091	1.904e-13	53386	77258	58749.1	NC_000007.14
rs9649275	chr7	105295354	104935801	T	G	0.355	0.34	0.999	0.0654974	0.009	4.081e-13	53386	77258	58749.1	NC_000007.14
rs9770241	chr7	1823528	1863164	T	C	0.371	0.381	0.985	-0.0490957	0.009	4.402e-08	53386	77258	58749.1	NC_000007.14
rs9918494	chr7	105041202	104681649	T	A	0.503	0.518	0.999	-0.0575973	0.0086	2.178e-11	53386	77258	58749.1	NC_000007.14
rs989977	chr11	24361794	24383340	C	G	0.503	0.514	0.993	-0.0503043	0.0086	6.008e-09	53386	77258	58749.1	NC_000011.10
rs9668929	chr12	110762832	111200637	G	A	0.211	0.202	0.998	0.0592967	0.0106	2.448e-08	53386	77258	58749.1	NC_000012.12
rs938682	chr15	78604205	78896547	G	A	0.224	0.238	1	-0.079996	0.0102	5.038e-15	53386	77258	58749.1	NC_000015.10
rs958025	chr15	78467006	78759348	C	T	0.778	0.766	0.971	0.0736965	0.0104	1.647e-12	53259	76742	58545.3	NC_000015.10
rs9672608	chr15	78505121	78797463	T	A	0.784	0.772	0.982	0.0717996	0.0105	6.967e-12	53386	77258	58749.1	NC_000015.10
rs9788682	chr15	78510244	78802586	G	A	0.795	0.782	0.98	0.0736036	0.0107	5.133e-12	53386	77258	58749.1	NC_000015.10
rs9920506	chr15	78638715	78931057	A	G	0.16	0.167	0.955	-0.0677972	0.0119	1.353e-08	53386	77258	58749.1	NC_000015.10
rs9925181	chr16	89815204	89881612	T	C	0.623	0.612	0.992	0.0497992	0.0089	2.462e-08	53386	77258	58749.1	NC_000016.10
rs9927089	chr16	89813850	89880258	G	C	0.623	0.612	0.993	0.049999	0.0089	2.116e-08	53386	77258	58749.1	NC_000016.10
rs9927381	chr16	89806969	89873377	G	A	0.625	0.614	0.993	0.0503984	0.0089	1.678e-08	53386	77258	58749.1	NC_000016.10
rs9927395	chr16	89807005	89873413	G	A	0.625	0.614	0.992	0.0507977	0.0089	1.333e-08	53386	77258	58749.1	NC_000016.10
rs9928953	chr16	89809922	89876330	T	G	0.612	0.601	0.995	0.0503984	0.0089	1.299e-08	53386	77258	58749.1	NC_000016.10
rs9938865	chr16	89801389	89867797	A	G	0.614	0.603	1	0.0491044	0.0088	2.796e-08	53386	77258	58749.1	NC_000016.10
rs9940386	chr16	58619894	58653798	C	G	0.567	0.552	0.997	0.0477039	0.0087	3.883e-08	53386	77258	58749.1	NC_000016.10
rs975484	chr19	49677009	50180266	C	G	0.751	0.741	0.955	0.0627964	0.0102	6.343e-10	53386	77258	58749.1	NC_000019.10
rs1021756	chr1	73492403	73958086	G	T	0.519	0.506	0.999	0.0597018	0.0086	3.823e-12	53386	77258	58749.1	NC_000001.11
rs1067872	chr1	73489256	73954939	C	T	0.405	0.386	0.999	0.0731018	0.0088	9.994e-17	53386	77258	58749.1	NC_000001.11
rs1120980	chr1	73339421	73805104	A	T	0.524	0.511	0.996	0.061697	0.0086	7.7e-13	53386	77258	58749.1	NC_000001.11
rs1120981	chr1	73339496	73805179	C	T	0.405	0.386	1	0.0743001	0.0088	3.294e-17	53386	77258	58749.1	NC_000001.11
rs1160682	chr1	73350881	73816564	C	T	0.384	0.366	0.999	0.0773961	0.0089	3.147e-18	53386	77258	58749.1	NC_000001.11
rs1316718	chr1	73408638	73874321	G	A	0.535	0.52	0.997	0.0611045	0.0086	1.279e-12	53386	77258	58749.1	NC_000001.11
rs1338646	chr1	73466768	73932451	G	A	0.335	0.319	1	0.0611986	0.0092	2.474e-11	53386	77258	58749.1	NC_000001.11
rs1338647	chr1	73427896	73893579	G	A	0.534	0.52	0.997	0.061001	0.0086	1.409e-12	53386	77258	58749.1	NC_000001.11
rs1338651	chr1	73396241	73861924	C	A	0.421	0.402	0.998	0.073204	0.0088	6.35e-17	53386	77258	58749.1	NC_000001.11
rs1338654	chr1	73392041	73857724	G	T	0.421	0.402	0.998	0.073204	0.0088	6.523e-17	53386	77258	58749.1	NC_000001.11
rs1338655	chr1	73391930	73857613	C	G	0.421	0.402	0.998	0.073204	0.0088	6.506e-17	53386	77258	58749.1	NC_000001.11
rs1361244	chr1	73422188	73887871	G	A	0.535	0.52	0.997	0.061001	0.0086	1.409e-12	53386	77258	58749.1	NC_000001.11
rs1405051	chr1	72882801	73348484	G	A	0.544	0.533	0.991	0.0522034	0.0087	1.609e-09	53386	77258	58749.1	NC_000001.11
rs1411282	chr1	73596226	74061909	T	A	0.453	0.442	0.999	0.0487997	0.0086	1.562e-08	53386	77258	58749.1	NC_000001.11
rs1416269	chr1	73400915	73866598	A	G	0.421	0.402	0.998	0.0732969	0.0088	5.856e-17	53386	77258	58749.1	NC_000001.11
rs1416274	chr1	73424258	73889941	T	C	0.534	0.52	0.997	0.0611045	0.0086	1.383e-12	53386	77258	58749.1	NC_000001.11
rs12092858	chr1	73212771	73678454	A	T	0.49	0.502	0.992	-0.0579046	0.0086	1.915e-11	53386	77258	58749.1	NC_000001.11
rs12097442	chr1	73018343	73484026	T	G	0.569	0.558	0.991	0.054403	0.0087	3.94e-10	53386	77258	58749.1	NC_000001.11
rs12117216	chr1	72815602	73281285	C	A	0.556	0.567	0.98	-0.0603978	0.0088	5.458e-12	53386	77258	58749.1	NC_000001.11
rs12117304	chr1	73371957	73837640	T	C	0.405	0.386	0.997	0.0744022	0.0088	3.464e-17	53386	77258	58749.1	NC_000001.11
rs12117582	chr1	72898763	73364446	A	G	0.524	0.534	0.979	-0.0548998	0.0087	2.914e-10	53386	77258	58749.1	NC_000001.11
rs12118352	chr1	73017531	73483214	A	C	0.471	0.481	0.994	-0.0566021	0.0086	5.606e-11	53386	77258	58749.1	NC_000001.11
rs12118367	chr1	73135379	73601062	C	T	0.471	0.481	0.999	-0.0577033	0.0086	2.162e-11	53386	77258	58749.1	NC_000001.11
rs12118804	chr1	73153751	73619434	A	C	0.472	0.482	0.999	-0.0577986	0.0086	1.987e-11	53386	77258	58749.1	NC_000001.11
rs12118981	chr1	73000321	73466004	C	A	0.471	0.481	0.985	-0.0566973	0.0087	6.068e-11	53386	77258	58749.1	NC_000001.11
rs12119633	chr1	73137190	73602873	C	T	0.471	0.481	0.999	-0.0577033	0.0086	2.164e-11	53386	77258	58749.1	NC_000001.11
rs12120198	chr1	73089873	73555556	A	T	0.441	0.451	1	-0.0544034	0.0086	3.071e-10	53386	77258	58749.1	NC_000001.11
rs12120282	chr1	73090191	73555874	A	T	0.441	0.451	1	-0.0542978	0.0086	3.126e-10	53386	77258	58749.1	NC_000001.11
rs12120825	chr1	73155726	73621409	A	G	0.483	0.494	1	-0.0573961	0.0086	2.532e-11	53386	77258	58749.1	NC_000001.11
rs12120935	chr1	73095915	73561598	A	G	0.471	0.481	0.999	-0.057502	0.0086	2.404e-11	53386	77258	58749.1	NC_000001.11
rs12121084	chr1	73143321	73609004	C	T	0.471	0.481	1	-0.0577033	0.0086	2.097e-11	53386	77258	58749.1	NC_000001.11
rs12122055	chr1	73097093	73562776	A	G	0.471	0.481	1	-0.0570996	0.0086	3.309e-11	53386	77258	58749.1	NC_000001.11
rs12122901	chr1	73181997	73647680	T	A	0.476	0.486	0.976	-0.0532953	0.0087	8.87e-10	53386	77258	58749.1	NC_000001.11
rs12124553	chr1	73174844	73640527	A	G	0.471	0.481	0.996	-0.0573008	0.0086	3.004e-11	53386	77258	58749.1	NC_000001.11
rs12126062	chr1	73160348	73626031	A	G	0.483	0.494	1	-0.0571949	0.0086	2.858e-11	53386	77258	58749.1	NC_000001.11
rs12126618	chr1	73023722	73489405	C	T	0.47	0.48	0.996	-0.0573961	0.0086	2.944e-11	53386	77258	58749.1	NC_000001.11
rs12126658	chr1	73088837	73554520	C	T	0.441	0.451	1	-0.0540972	0.0086	3.689e-10	53386	77258	58749.1	NC_000001.11
rs12126853	chr1	72861620	73327303	T	C	0.5	0.51	0.995	-0.053	0.0086	7.616e-10	53386	77258	58749.1	NC_000001.11
rs12127236	chr1	73094285	73559968	C	T	0.47	0.48	1	-0.0570043	0.0086	3.565e-11	53386	77258	58749.1	NC_000001.11
rs12127282	chr1	72930949	73396632	G	A	0.498	0.508	0.993	-0.0538967	0.0086	4.345e-10	53386	77258	58749.1	NC_000001.11
rs12127629	chr1	73383304	73848987	A	C	0.422	0.402	0.994	0.0733991	0.0088	6.146e-17	53386	77258	58749.1	NC_000001.11
rs12127823	chr1	73090183	73555866	C	A	0.441	0.451	1	-0.0544034	0.0086	3.066e-10	53386	77258	58749.1	NC_000001.11
rs12127938	chr1	73049511	73515194	G	A	0.47	0.48	0.996	-0.0570996	0.0086	3.712e-11	53386	77258	58749.1	NC_000001.11
rs12128161	chr1	73371734	73837417	C	A	0.411	0.392	0.997	0.0745971	0.0088	2.255e-17	53386	77258	58749.1	NC_000001.11
rs12128225	chr1	72924648	73390331	A	G	0.498	0.508	0.992	-0.0538017	0.0086	4.626e-10	53386	77258	58749.1	NC_000001.11
rs12128235	chr1	73371925	73837608	C	A	0.405	0.387	0.997	0.0745043	0.0088	3.134e-17	53386	77258	58749.1	NC_000001.11
rs12128495	chr1	73301904	73767587	C	T	0.595	0.614	0.998	-0.074896	0.0088	1.865e-17	53386	77258	58749.1	NC_000001.11
rs12129573	chr1	73302683	73768366	C	A	0.616	0.634	0.998	-0.0777994	0.0089	2.282e-18	53386	77258	58749.1	NC_000001.11
rs12130289	chr1	73123868	73589551	T	C	0.471	0.481	0.999	-0.0573961	0.0086	2.542e-11	53386	77258	58749.1	NC_000001.11
rs12131201	chr1	73133545	73599228	G	T	0.471	0.481	0.999	-0.057502	0.0086	2.384e-11	53386	77258	58749.1	NC_000001.11
rs12133935	chr1	73182117	73647800	C	A	0.521	0.532	0.99	-0.0549949	0.0086	1.952e-10	53386	77258	58749.1	NC_000001.11
rs12134034	chr1	72822837	73288520	G	A	0.55	0.561	0.989	-0.0589011	0.0087	1.238e-11	53386	77258	58749.1	NC_000001.11
rs12134194	chr1	73072668	73538351	T	G	0.44	0.451	0.997	-0.0540972	0.0087	3.926e-10	53386	77258	58749.1	NC_000001.11
rs12136496	chr1	73169098	73634781	C	T	0.471	0.481	0.998	-0.0573961	0.0086	2.702e-11	53386	77258	58749.1	NC_000001.11
rs12136862	chr1	72822207	73287890	T	C	0.556	0.567	0.986	-0.060196	0.0087	5.358e-12	53386	77258	58749.1	NC_000001.11
rs12137042	chr1	73135306	73600989	T	C	0.471	0.481	0.999	-0.0577033	0.0086	2.139e-11	53386	77258	58749.1	NC_000001.11
rs12137298	chr1	73180056	73645739	C	A	0.483	0.493	0.992	-0.0575973	0.0086	2.518e-11	53386	77258	58749.1	NC_000001.11
rs12137963	chr1	72832194	73297877	G	C	0.55	0.561	0.986	-0.058795	0.0087	1.533e-11	53386	77258	58749.1	NC_000001.11
rs12138089	chr1	72826610	73292293	G	T	0.55	0.561	0.989	-0.0589966	0.0087	1.209e-11	53386	77258	58749.1	NC_000001.11
rs12138265	chr1	73085578	73551261	G	A	0.471	0.481	1	-0.0575973	0.0086	2.132e-11	53386	77258	58749.1	NC_000001.11
rs12138301	chr1	73085743	73551426	G	A	0.441	0.451	1	-0.0544034	0.0086	2.967e-10	53386	77258	58749.1	NC_000001.11
rs12139090	chr1	73082924	73548607	T	A	0.441	0.451	0.999	-0.0540972	0.0086	4.026e-10	53386	77258	58749.1	NC_000001.11
rs12140851	chr1	72825346	73291029	T	C	0.55	0.561	0.989	-0.0589966	0.0087	1.186e-11	53386	77258	58749.1	NC_000001.11
rs12140865	chr1	73467203	73932886	A	C	0.335	0.319	1	0.0611045	0.0092	2.645e-11	53386	77258	58749.1	NC_000001.11
rs12142184	chr1	73085511	73551194	T	G	0.441	0.451	1	-0.0544034	0.0086	3.024e-10	53386	77258	58749.1	NC_000001.11
rs12142377	chr1	73086080	73551763	T	A	0.441	0.451	1	-0.0544034	0.0086	3.065e-10	53386	77258	58749.1	NC_000001.11
rs12142414	chr1	73086162	73551845	T	C	0.441	0.451	1	-0.0544034	0.0086	2.96e-10	53386	77258	58749.1	NC_000001.11
rs12142471	chr1	73140623	73606306	T	A	0.471	0.481	1	-0.0577033	0.0086	2.124e-11	53386	77258	58749.1	NC_000001.11
rs12142515	chr1	73286326	73752009	T	A	0.483	0.496	0.996	-0.0625033	0.0086	3.7e-13	53386	77258	58749.1	NC_000001.11
rs12142655	chr1	72818622	73284305	A	G	0.556	0.567	0.983	-0.060196	0.0087	5.429e-12	53386	77258	58749.1	NC_000001.11
rs12142986	chr1	73195933	73661616	C	T	0.486	0.498	0.997	-0.0580953	0.0086	1.488e-11	53386	77258	58749.1	NC_000001.11
rs12143587	chr1	73143850	73609533	A	G	0.471	0.481	1	-0.0577033	0.0086	2.072e-11	53386	77258	58749.1	NC_000001.11
rs12143796	chr1	72877705	73343388	C	T	0.5	0.51	0.992	-0.0523992	0.0086	1.254e-09	53386	77258	58749.1	NC_000001.11
rs12143820	chr1	73050778	73516461	C	T	0.44	0.451	0.994	-0.0540972	0.0087	4.384e-10	53386	77258	58749.1	NC_000001.11
rs12144370	chr1	73302593	73768276	G	T	0.595	0.614	0.998	-0.074896	0.0088	1.925e-17	53386	77258	58749.1	NC_000001.11
rs12144988	chr1	73153632	73619315	T	C	0.471	0.481	1	-0.0577986	0.0086	1.822e-11	53386	77258	58749.1	NC_000001.11
rs12145230	chr1	72831829	73297512	A	C	0.55	0.561	0.986	-0.058795	0.0087	1.524e-11	53386	77258	58749.1	NC_000001.11
rs12145429	chr1	73303596	73769279	G	A	0.595	0.614	0.998	-0.074702	0.0088	2.268e-17	53386	77258	58749.1	NC_000001.11
rs12145432	chr1	73303647	73769330	G	T	0.595	0.614	0.998	-0.0750038	0.0088	1.796e-17	53386	77258	58749.1	NC_000001.11
rs12145685	chr1	73085702	73551385	A	G	0.441	0.451	1	-0.0544034	0.0086	2.962e-10	53386	77258	58749.1	NC_000001.11
rs12145800	chr1	73086066	73551749	A	G	0.471	0.481	1	-0.0575973	0.0086	2.173e-11	53386	77258	58749.1	NC_000001.11
rs12239956	chr1	73479221	73944904	T	A	0.519	0.505	1	0.0598997	0.0086	3.089e-12	53386	77258	58749.1	NC_000001.11
rs12240100	chr1	73155224	73620907	G	A	0.573	0.562	0.997	0.0548006	0.0087	2.714e-10	53386	77258	58749.1	NC_000001.11
rs12401308	chr1	72869984	73335667	C	T	0.499	0.508	0.995	-0.0523043	0.0086	1.271e-09	53386	77258	58749.1	NC_000001.11
rs12402991	chr1	73084096	73549779	C	A	0.441	0.451	1	-0.0544034	0.0086	3.024e-10	53386	77258	58749.1	NC_000001.11
rs12405997	chr1	72993311	73458994	T	G	0.469	0.479	0.984	-0.0568984	0.0087	5.651e-11	53386	77258	58749.1	NC_000001.11
