## Supplemental Tables for "Schizophrenia risk variants modulate transcription factor binding and gene expression in cortical cell types" (part 2 of 3)

### Sheet: Table S8 (continued)
Table S8. Schizophrenia GWAS SNPs from Trubetskoy et al. (2022). Risk (beta > 0) and protective (beta < 0) SNPs were analyzed separately.
rs12409235	chr1	73083898	73549581	T	C	0.441	0.451	1	-0.0544034	0.0086	2.99e-10	53386	77258	58749.1	NC_000001.11
rs12409265	chr1	73084090	73549773	T	C	0.441	0.451	1	-0.0544034	0.0086	2.967e-10	53386	77258	58749.1	NC_000001.11
rs12410787	chr1	73056906	73522589	C	T	0.44	0.451	0.995	-0.0538967	0.0087	4.909e-10	53386	77258	58749.1	NC_000001.11
rs12562533	chr1	73428467	73894150	T	C	0.534	0.52	0.997	0.0611986	0.0086	1.25e-12	53386	77258	58749.1	NC_000001.11
rs12565252	chr1	72878472	73344155	G	C	0.545	0.534	0.991	0.0517002	0.0086	2.265e-09	53386	77258	58749.1	NC_000001.11
rs12565386	chr1	73428776	73894459	C	T	0.534	0.52	0.997	0.0611045	0.0086	1.367e-12	53386	77258	58749.1	NC_000001.11
rs12569115	chr1	73428382	73894065	G	A	0.534	0.52	0.997	0.0611045	0.0086	1.281e-12	53386	77258	58749.1	NC_000001.11
rs12724133	chr1	73149930	73615613	T	A	0.471	0.481	1	-0.0577986	0.0086	1.893e-11	53386	77258	58749.1	NC_000001.11
rs12724780	chr1	73120242	73585925	T	G	0.442	0.452	0.998	-0.0562953	0.0087	7.877e-11	53386	77258	58749.1	NC_000001.11
rs12729077	chr1	73152644	73618327	C	G	0.471	0.481	1	-0.0577986	0.0086	1.859e-11	53386	77258	58749.1	NC_000001.11
rs12731600	chr1	73088005	73553688	C	T	0.44	0.451	1	-0.054604	0.0086	2.623e-10	53386	77258	58749.1	NC_000001.11
rs12731986	chr1	73419155	73884838	C	T	0.422	0.402	0.998	0.073204	0.0088	6.251e-17	53386	77258	58749.1	NC_000001.11
rs12737087	chr1	73324724	73790407	G	A	0.524	0.51	0.997	0.0618004	0.0086	6.849e-13	53386	77258	58749.1	NC_000001.11
rs12742409	chr1	73508705	73974388	C	T	0.519	0.506	0.998	0.059796	0.0086	3.618e-12	53386	77258	58749.1	NC_000001.11
rs12744582	chr1	73392578	73858261	T	A	0.421	0.402	0.998	0.073204	0.0088	6.331e-17	53386	77258	58749.1	NC_000001.11
rs12745861	chr1	72949331	73415014	C	T	0.498	0.508	0.993	-0.0540972	0.0086	3.685e-10	53386	77258	58749.1	NC_000001.11
rs12747728	chr1	73444474	73910157	G	T	0.532	0.517	0.999	0.061697	0.0086	7.222e-13	53386	77258	58749.1	NC_000001.11
rs12748358	chr1	73083988	73549671	C	T	0.441	0.451	1	-0.0544034	0.0086	3.041e-10	53386	77258	58749.1	NC_000001.11
rs12754690	chr1	73474215	73939898	C	T	0.519	0.505	1	0.0600974	0.0086	2.67e-12	53386	77258	58749.1	NC_000001.11
rs12755125	chr1	73072406	73538089	G	A	0.47	0.48	0.997	-0.0573961	0.0086	2.784e-11	53386	77258	58749.1	NC_000001.11
rs12759558	chr1	73077014	73542697	T	C	0.441	0.451	0.998	-0.0542028	0.0086	3.735e-10	53386	77258	58749.1	NC_000001.11
rs113170171	chr1	73155178	73620861	G	A	0.471	0.481	1	-0.0575973	0.0086	2.185e-11	53386	77258	58749.1	NC_000001.11
rs113740867	chr1	73155087	73620770	T	C	0.471	0.481	1	-0.0575973	0.0086	2.166e-11	53386	77258	58749.1	NC_000001.11
rs137948505	chr1	73083607	73549290	T	C	0.441	0.451	1	-0.0544034	0.0086	3.105e-10	53386	77258	58749.1	NC_000001.11
rs11576269	chr1	73146277	73611960	A	C	0.471	0.481	1	-0.0575973	0.0086	2.171e-11	53386	77258	58749.1	NC_000001.11
rs11581459	chr1	73382948	73848631	A	T	0.422	0.402	0.997	0.0728043	0.0088	9.506e-17	53386	77258	58749.1	NC_000001.11
rs11582461	chr1	73171400	73637083	C	T	0.471	0.481	0.997	-0.0573961	0.0086	2.699e-11	53386	77258	58749.1	NC_000001.11
rs11589897	chr1	73171320	73637003	G	C	0.471	0.481	0.997	-0.0573961	0.0086	2.827e-11	53386	77258	58749.1	NC_000001.11
rs11590930	chr1	73145367	73611050	A	C	0.471	0.481	1	-0.0575973	0.0086	2.167e-11	53386	77258	58749.1	NC_000001.11
rs11800984	chr1	73501646	73967329	A	C	0.407	0.387	0.998	0.0736965	0.0088	5.993e-17	53386	77258	58749.1	NC_000001.11
rs11805871	chr1	73392780	73858463	A	G	0.421	0.402	0.998	0.073204	0.0088	6.259e-17	53386	77258	58749.1	NC_000001.11
rs11806728	chr1	73211320	73677003	G	A	0.485	0.497	0.995	-0.0584981	0.0086	1.094e-11	53386	77258	58749.1	NC_000001.11
rs11807366	chr1	73450965	73916648	A	G	0.419	0.399	0.998	0.074198	0.0088	2.544e-17	53386	77258	58749.1	NC_000001.11
rs11809026	chr1	73392356	73858039	C	T	0.421	0.402	0.998	0.073204	0.0088	6.347e-17	53386	77258	58749.1	NC_000001.11
rs11809098	chr1	73392878	73858561	C	T	0.421	0.402	0.998	0.073204	0.0088	6.236e-17	53386	77258	58749.1	NC_000001.11
rs11809486	chr1	73393258	73858941	C	T	0.421	0.402	0.998	0.0732969	0.0088	6.188e-17	53386	77258	58749.1	NC_000001.11
rs11811400	chr1	73084304	73549987	A	G	0.441	0.451	1	-0.0544984	0.0086	2.903e-10	53386	77258	58749.1	NC_000001.11
rs12021955	chr1	73058542	73524225	C	A	0.57	0.559	0.994	0.0542041	0.0087	4.417e-10	53386	77258	58749.1	NC_000001.11
rs12022006	chr1	73058668	73524351	C	A	0.57	0.558	0.995	0.0542041	0.0087	4.228e-10	53386	77258	58749.1	NC_000001.11
rs12025473	chr1	72982662	73448345	G	C	0.551	0.54	0.984	0.0539956	0.0087	5.216e-10	53386	77258	58749.1	NC_000001.11
rs12025606	chr1	73575893	74041576	T	C	0.452	0.442	1	0.0489997	0.0086	1.371e-08	53386	77258	58749.1	NC_000001.11
rs12029032	chr1	73576032	74041715	A	G	0.452	0.442	1	0.0491044	0.0086	1.26e-08	53386	77258	58749.1	NC_000001.11
rs12033354	chr1	73108258	73573941	A	G	0.573	0.562	0.997	0.0540999	0.0087	4.521e-10	53386	77258	58749.1	NC_000001.11
rs12033505	chr1	73439731	73905414	A	C	0.532	0.518	0.998	0.0619038	0.0086	6.738e-13	53386	77258	58749.1	NC_000001.11
rs12034860	chr1	73371086	73836769	A	G	0.405	0.386	0.997	0.0743001	0.0088	3.761e-17	53386	77258	58749.1	NC_000001.11
rs12034885	chr1	73185836	73651519	A	T	0.535	0.523	0.993	0.0553969	0.0086	1.393e-10	53386	77258	58749.1	NC_000001.11
rs12036558	chr1	73331266	73796949	T	G	0.524	0.511	0.996	0.0618004	0.0086	7.455e-13	53386	77258	58749.1	NC_000001.11
rs12037338	chr1	73175846	73641529	C	A	0.53	0.519	0.994	0.0553969	0.0086	1.283e-10	53386	77258	58749.1	NC_000001.11
rs12042865	chr1	72981107	73446790	C	T	0.551	0.54	0.984	0.0539956	0.0087	5.047e-10	53386	77258	58749.1	NC_000001.11
rs12043387	chr1	73405522	73871205	A	G	0.422	0.402	0.999	0.0731018	0.0088	6.789e-17	53386	77258	58749.1	NC_000001.11
rs12044079	chr1	73388464	73854147	C	T	0.421	0.402	0.997	0.0733991	0.0088	5.629e-17	53386	77258	58749.1	NC_000001.11
rs12044218	chr1	73284739	73750422	T	C	0.524	0.51	0.996	0.0627964	0.0086	2.971e-13	53386	77258	58749.1	NC_000001.11
rs12044276	chr1	72993163	73458846	C	T	0.568	0.557	0.986	0.0546018	0.0087	3.78e-10	53386	77258	58749.1	NC_000001.11
rs12044316	chr1	73419246	73884929	G	C	0.534	0.52	0.997	0.061001	0.0086	1.41e-12	53386	77258	58749.1	NC_000001.11
rs12044362	chr1	72817118	73282801	A	C	0.512	0.5	0.982	0.0575045	0.0087	3.399e-11	53386	77258	58749.1	NC_000001.11
rs12044445	chr1	73200931	73666614	A	G	0.535	0.523	0.996	0.0560022	0.0086	8.168e-11	53386	77258	58749.1	NC_000001.11
rs12046843	chr1	73086424	73552107	T	C	0.573	0.562	0.997	0.0535029	0.0087	7.063e-10	53386	77258	58749.1	NC_000001.11
rs12049376	chr1	73299029	73764712	G	A	0.518	0.505	0.995	0.0611045	0.0086	1.296e-12	53386	77258	58749.1	NC_000001.11
rs12059553	chr1	73175403	73641086	G	A	0.53	0.519	0.995	0.0548953	0.0086	1.911e-10	53386	77258	58749.1	NC_000001.11
rs12077046	chr1	73273958	73739641	G	C	0.483	0.496	0.995	-0.0623968	0.0086	4.329e-13	53386	77258	58749.1	NC_000001.11
rs1464952	chr1	72897316	73362999	A	C	0.544	0.533	0.99	0.0524976	0.0087	1.319e-09	53386	77258	58749.1	NC_000001.11
rs1475061	chr1	73307298	73772981	A	C	0.405	0.386	0.999	0.0749961	0.0088	1.737e-17	53386	77258	58749.1	NC_000001.11
rs1475062	chr1	73307506	73773189	G	A	0.405	0.386	0.999	0.0749961	0.0088	1.689e-17	53386	77258	58749.1	NC_000001.11
rs1475063	chr1	73307572	73773255	A	G	0.405	0.386	0.999	0.0749961	0.0088	1.762e-17	53386	77258	58749.1	NC_000001.11
rs1475065	chr1	73417197	73882880	A	G	0.349	0.333	0.997	0.061302	0.0091	1.58e-11	53386	77258	58749.1	NC_000001.11
rs1500429	chr1	73451428	73917111	A	C	0.347	0.331	0.997	0.0619038	0.0091	1.071e-11	53386	77258	58749.1	NC_000001.11
rs1525980	chr1	72837963	73303646	T	G	0.555	0.566	0.982	-0.0601004	0.0087	6.222e-12	53386	77258	58749.1	NC_000001.11
rs1525996	chr1	72869052	73334735	G	A	0.548	0.537	0.993	0.0505981	0.0086	4.878e-09	53386	77258	58749.1	NC_000001.11
rs1538375	chr1	73426896	73892579	A	G	0.534	0.52	0.997	0.0611986	0.0086	1.263e-12	53386	77258	58749.1	NC_000001.11
rs1604350	chr1	73525968	73991651	G	C	0.405	0.385	0.993	0.0739008	0.0088	5.874e-17	53386	77258	58749.1	NC_000001.11
rs1608923	chr1	72826052	73291735	A	G	0.55	0.561	0.989	-0.0591027	0.0087	1.087e-11	53386	77258	58749.1	NC_000001.11
rs1805215	chr1	73400426	73866109	A	T	0.349	0.333	0.995	0.0614995	0.0091	1.389e-11	53386	77258	58749.1	NC_000001.11
rs1846727	chr1	73456136	73921819	C	T	0.334	0.318	0.999	0.061001	0.0092	3.144e-11	53386	77258	58749.1	NC_000001.11
rs1854644	chr1	73573245	74038928	C	A	0.453	0.442	1	0.0493043	0.0086	1.093e-08	53386	77258	58749.1	NC_000001.11
rs1856410	chr1	73391811	73857494	A	G	0.421	0.402	0.998	0.0732969	0.0088	6.175e-17	53386	77258	58749.1	NC_000001.11
rs1885246	chr1	73327816	73793499	T	C	0.405	0.387	1	0.0744022	0.0088	2.873e-17	53386	77258	58749.1	NC_000001.11
rs1885247	chr1	73327947	73793630	A	G	0.405	0.386	1	0.0745043	0.0088	2.63e-17	53386	77258	58749.1	NC_000001.11
rs1885249	chr1	73400057	73865740	A	G	0.421	0.402	0.998	0.0732969	0.0088	5.962e-17	53386	77258	58749.1	NC_000001.11
rs1885250	chr1	73400107	73865790	G	A	0.535	0.521	0.996	0.0611045	0.0086	1.314e-12	53386	77258	58749.1	NC_000001.11
rs1923201	chr1	73305774	73771457	A	G	0.405	0.386	0.999	0.0750982	0.0088	1.576e-17	53386	77258	58749.1	NC_000001.11
rs1923202	chr1	73305845	73771528	A	G	0.405	0.386	0.999	0.0749961	0.0088	1.769e-17	53386	77258	58749.1	NC_000001.11
rs1923204	chr1	73325931	73791614	T	G	0.523	0.51	0.997	0.0619038	0.0086	6.29e-13	53386	77258	58749.1	NC_000001.11
rs1923211	chr1	73349225	73814908	T	C	0.405	0.387	1	0.0737986	0.0088	5.293e-17	53386	77258	58749.1	NC_000001.11
rs1923214	chr1	73354544	73820227	T	A	0.405	0.387	0.999	0.0737986	0.0088	5.217e-17	53386	77258	58749.1	NC_000001.11
rs1923216	chr1	73363445	73829128	C	T	0.411	0.392	0.998	0.074003	0.0088	3.969e-17	53386	77258	58749.1	NC_000001.11
rs1923217	chr1	73363540	73829223	C	T	0.524	0.51	0.995	0.0618004	0.0086	7.469e-13	53386	77258	58749.1	NC_000001.11
rs1923222	chr1	73370657	73836340	C	G	0.406	0.387	0.997	0.0737986	0.0088	5.733e-17	53386	77258	58749.1	NC_000001.11
rs1923226	chr1	73381211	73846894	C	T	0.523	0.509	0.995	0.0619978	0.0086	6.005e-13	53386	77258	58749.1	NC_000001.11
rs1923228	chr1	73384090	73849773	T	A	0.421	0.401	0.997	0.073204	0.0088	6.856e-17	53386	77258	58749.1	NC_000001.11
rs1923230	chr1	73387082	73852765	T	C	0.421	0.402	0.997	0.0732969	0.0088	5.84e-17	53386	77258	58749.1	NC_000001.11
rs1923234	chr1	73387798	73853481	G	A	0.421	0.402	0.997	0.0732969	0.0088	6.197e-17	53386	77258	58749.1	NC_000001.11
rs1923238	chr1	73394628	73860311	A	C	0.421	0.402	0.998	0.073204	0.0088	6.609e-17	53386	77258	58749.1	NC_000001.11
rs1923240	chr1	73305662	73771345	A	G	0.524	0.51	0.996	0.0621012	0.0086	5.315e-13	53386	77258	58749.1	NC_000001.11
rs1923244	chr1	73403547	73869230	T	C	0.349	0.333	0.995	0.0614995	0.0091	1.399e-11	53386	77258	58749.1	NC_000001.11
rs1949888	chr1	72817008	73282691	G	T	0.49	0.479	0.984	0.0565977	0.0087	6.616e-11	53386	77258	58749.1	NC_000001.11
rs2008280	chr1	73351062	73816745	T	C	0.405	0.387	0.999	0.0737986	0.0088	5.505e-17	53386	77258	58749.1	NC_000001.11
rs2025080	chr1	73366992	73832675	C	T	0.405	0.386	0.998	0.0744022	0.0088	3.408e-17	53386	77258	58749.1	NC_000001.11
rs2095794	chr1	73439254	73904937	A	G	0.533	0.518	0.998	0.061603	0.0086	8.179e-13	53386	77258	58749.1	NC_000001.11
rs2145784	chr1	73332244	73797927	A	T	0.405	0.386	1	0.0744022	0.0088	2.961e-17	53386	77258	58749.1	NC_000001.11
rs2180945	chr1	73307010	73772693	T	C	0.524	0.511	0.996	0.0621012	0.0086	5.48e-13	53386	77258	58749.1	NC_000001.11
rs2208566	chr1	73344739	73810422	A	G	0.405	0.386	1	0.0744022	0.0088	3.086e-17	53386	77258	58749.1	NC_000001.11
rs2340398	chr1	73323011	73788694	T	C	0.406	0.387	1	0.0737986	0.0088	5.089e-17	53386	77258	58749.1	NC_000001.11
rs2340399	chr1	73355410	73821093	T	C	0.405	0.387	0.999	0.0737986	0.0088	5.3e-17	53386	77258	58749.1	NC_000001.11
rs2340400	chr1	73355598	73821281	T	C	0.41	0.391	0.999	0.0740958	0.0088	3.682e-17	53386	77258	58749.1	NC_000001.11
rs2340402	chr1	73370058	73835741	G	A	0.524	0.511	0.994	0.0621012	0.0086	6.084e-13	53386	77258	58749.1	NC_000001.11
rs2340403	chr1	73370094	73835777	C	T	0.406	0.387	0.997	0.0740958	0.0088	4.527e-17	53386	77258	58749.1	NC_000001.11
rs2341392	chr1	73520414	73986097	G	A	0.519	0.506	0.996	0.0597018	0.0086	3.952e-12	53386	77258	58749.1	NC_000001.11
rs2422321	chr1	72827710	73293393	A	G	0.55	0.561	0.988	-0.0589966	0.0087	1.222e-11	53386	77258	58749.1	NC_000001.11
rs2422322	chr1	72832776	73298459	A	G	0.55	0.561	0.986	-0.058795	0.0087	1.491e-11	53386	77258	58749.1	NC_000001.11
rs10127961	chr1	73320786	73786469	C	G	0.406	0.387	1	0.0739008	0.0088	4.786e-17	53386	77258	58749.1	NC_000001.11
rs10159196	chr1	73397586	73863269	C	T	0.421	0.402	0.998	0.073204	0.0088	6.416e-17	53386	77258	58749.1	NC_000001.11
rs10399828	chr1	73153749	73619432	G	T	0.541	0.531	0.999	0.0560967	0.0086	7.92e-11	53386	77258	58749.1	NC_000001.11
rs10399932	chr1	73153546	73619229	T	A	0.542	0.532	1	0.0560967	0.0086	7.749e-11	53386	77258	58749.1	NC_000001.11
rs10465817	chr1	73510003	73975686	A	C	0.407	0.387	0.998	0.0736036	0.0088	6.433e-17	53386	77258	58749.1	NC_000001.11
rs10493513	chr1	72913906	73379589	G	A	0.498	0.508	0.991	-0.0534008	0.0086	6.118e-10	53386	77258	58749.1	NC_000001.11
rs10493514	chr1	72914829	73380512	T	C	0.498	0.508	0.991	-0.0534957	0.0086	5.902e-10	53386	77258	58749.1	NC_000001.11
rs10493515	chr1	73349948	73815631	T	G	0.524	0.51	0.996	0.0619038	0.0086	6.83e-13	53386	77258	58749.1	NC_000001.11
rs10493518	chr1	73394948	73860631	G	A	0.535	0.521	0.996	0.0611986	0.0086	1.251e-12	53386	77258	58749.1	NC_000001.11
rs10732841	chr1	73321175	73786858	G	T	0.405	0.386	1	0.0745043	0.0088	2.581e-17	53386	77258	58749.1	NC_000001.11
rs10736419	chr1	73380258	73845941	T	C	0.405	0.386	0.997	0.0745971	0.0088	2.881e-17	53386	77258	58749.1	NC_000001.11
rs10749815	chr1	73174446	73640129	A	G	0.561	0.549	0.992	0.0542041	0.0087	3.99e-10	53386	77258	58749.1	NC_000001.11
rs10749816	chr1	73181538	73647221	G	A	0.53	0.519	0.991	0.0549994	0.0086	1.88e-10	53386	77258	58749.1	NC_000001.11
rs10749819	chr1	73329240	73794923	G	C	0.405	0.386	1	0.0745043	0.0088	2.697e-17	53386	77258	58749.1	NC_000001.11
rs10749820	chr1	73346915	73812598	C	G	0.411	0.391	0.999	0.074003	0.0088	3.723e-17	53386	77258	58749.1	NC_000001.11
rs10749821	chr1	73368231	73833914	T	C	0.406	0.387	0.998	0.0736965	0.0088	6.224e-17	53386	77258	58749.1	NC_000001.11
rs10749822	chr1	73379677	73845360	T	G	0.404	0.385	0.997	0.0745043	0.0088	3.095e-17	53386	77258	58749.1	NC_000001.11
rs10749824	chr1	73435264	73900947	G	A	0.343	0.327	0.992	0.0622045	0.0092	1.053e-11	53386	77258	58749.1	NC_000001.11
rs10789359	chr1	73181704	73647387	G	A	0.53	0.52	0.991	0.0555009	0.0086	1.393e-10	53386	77258	58749.1	NC_000001.11
rs10789360	chr1	73192624	73658307	T	G	0.485	0.497	0.995	-0.0584027	0.0086	1.21e-11	53386	77258	58749.1	NC_000001.11
rs10789369	chr1	73359226	73824909	A	G	0.405	0.386	0.998	0.074198	0.0088	3.899e-17	53386	77258	58749.1	NC_000001.11
rs10889993	chr1	72822918	73288601	A	T	0.512	0.5	0.985	0.0574006	0.0087	3.516e-11	53386	77258	58749.1	NC_000001.11
rs10890005	chr1	73092307	73557990	C	T	0.441	0.451	1	-0.0542028	0.0086	3.487e-10	53386	77258	58749.1	NC_000001.11
rs10890008	chr1	73147323	73613006	C	T	0.542	0.532	1	0.0558036	0.0086	9.261e-11	53386	77258	58749.1	NC_000001.11
rs10890011	chr1	73172011	73637694	C	G	0.53	0.519	0.996	0.0548953	0.0086	1.811e-10	53386	77258	58749.1	NC_000001.11
rs10890012	chr1	73173898	73639581	G	T	0.483	0.494	0.996	-0.0570996	0.0086	3.415e-11	53386	77258	58749.1	NC_000001.11
rs10890014	chr1	73174136	73639819	G	A	0.483	0.494	0.996	-0.0570996	0.0086	3.457e-11	53386	77258	58749.1	NC_000001.11
rs10890015	chr1	73174243	73639926	C	T	0.483	0.494	0.996	-0.0570996	0.0086	3.466e-11	53386	77258	58749.1	NC_000001.11
rs10890016	chr1	73179214	73644897	T	C	0.53	0.519	0.992	0.0558036	0.0086	1.02e-10	53386	77258	58749.1	NC_000001.11
rs10890018	chr1	73196486	73662169	A	G	0.485	0.497	0.998	-0.0579046	0.0086	1.719e-11	53386	77258	58749.1	NC_000001.11
rs10890019	chr1	73197772	73663455	G	A	0.485	0.497	0.997	-0.0580953	0.0086	1.471e-11	53386	77258	58749.1	NC_000001.11
rs10890020	chr1	73203153	73668836	A	G	0.494	0.505	0.997	-0.0564011	0.0086	5.603e-11	53386	77258	58749.1	NC_000001.11
rs10890025	chr1	73272480	73738163	A	G	0.483	0.496	0.994	-0.0623968	0.0086	4.328e-13	53386	77258	58749.1	NC_000001.11
rs10890029	chr1	73286018	73751701	C	A	0.483	0.496	0.996	-0.0626949	0.0086	3.299e-13	53386	77258	58749.1	NC_000001.11
rs10890032	chr1	73323641	73789324	T	C	0.384	0.366	1	0.0773961	0.0089	3.15e-18	53386	77258	58749.1	NC_000001.11
rs10890034	chr1	73358596	73824279	G	A	0.406	0.387	0.998	0.0737986	0.0088	5.901e-17	53386	77258	58749.1	NC_000001.11
rs10890035	chr1	73362588	73828271	A	G	0.405	0.386	0.999	0.0744022	0.0088	3.16e-17	53386	77258	58749.1	NC_000001.11
rs10890038	chr1	73393319	73859002	T	C	0.349	0.333	0.994	0.0614995	0.0091	1.461e-11	53386	77258	58749.1	NC_000001.11
rs10890046	chr1	73545809	74011492	T	A	0.467	0.456	0.998	0.0485997	0.0086	1.676e-08	53386	77258	58749.1	NC_000001.11
rs11210072	chr1	72821123	73286806	T	C	0.55	0.561	0.99	-0.0591027	0.0087	1.122e-11	53386	77258	58749.1	NC_000001.11
rs11210073	chr1	72821441	73287124	C	T	0.55	0.561	0.989	-0.0591027	0.0087	1.103e-11	53386	77258	58749.1	NC_000001.11
rs11210075	chr1	72856241	73321924	C	T	0.5	0.51	0.996	-0.053	0.0086	7.476e-10	53386	77258	58749.1	NC_000001.11
rs11210077	chr1	72867480	73333163	A	G	0.544	0.533	0.988	0.0515008	0.0087	2.705e-09	53386	77258	58749.1	NC_000001.11
rs11210081	chr1	72875571	73341254	C	A	0.5	0.509	0.993	-0.0523992	0.0086	1.248e-09	53386	77258	58749.1	NC_000001.11
rs11210085	chr1	72896783	73362466	T	G	0.544	0.533	0.99	0.0524976	0.0087	1.299e-09	53386	77258	58749.1	NC_000001.11
rs11210091	chr1	72921022	73386705	A	G	0.498	0.508	0.992	-0.0536962	0.0086	4.93e-10	53386	77258	58749.1	NC_000001.11
rs11210092	chr1	72923552	73389235	T	C	0.498	0.508	0.992	-0.0538017	0.0086	4.528e-10	53386	77258	58749.1	NC_000001.11
rs11210095	chr1	72952773	73418456	C	A	0.498	0.508	0.993	-0.0542978	0.0086	3.251e-10	53386	77258	58749.1	NC_000001.11
rs11210099	chr1	72963884	73429567	T	C	0.55	0.538	0.987	0.0542988	0.0087	3.791e-10	53386	77258	58749.1	NC_000001.11
rs11210103	chr1	72994094	73459777	T	A	0.569	0.558	0.986	0.0542041	0.0087	5.095e-10	53386	77258	58749.1	NC_000001.11
rs11210115	chr1	73062169	73527852	A	G	0.47	0.48	0.997	-0.0571949	0.0086	3.295e-11	53386	77258	58749.1	NC_000001.11
rs11210117	chr1	73065515	73531198	C	T	0.47	0.48	0.997	-0.0573008	0.0086	3.025e-11	53386	77258	58749.1	NC_000001.11
rs11210121	chr1	73075388	73541071	T	C	0.441	0.451	0.998	-0.0540022	0.0086	4.136e-10	53386	77258	58749.1	NC_000001.11
rs11210122	chr1	73092293	73557976	G	T	0.441	0.451	1	-0.0542028	0.0086	3.55e-10	53386	77258	58749.1	NC_000001.11
rs11210123	chr1	73094104	73559787	C	T	0.441	0.451	1	-0.0542978	0.0086	3.304e-10	53386	77258	58749.1	NC_000001.11
rs11210125	chr1	73095920	73561603	T	C	0.47	0.48	1	-0.0568984	0.0086	3.698e-11	53386	77258	58749.1	NC_000001.11
rs11210126	chr1	73096007	73561690	T	C	0.441	0.451	1	-0.0544034	0.0086	3.179e-10	53386	77258	58749.1	NC_000001.11
rs11210127	chr1	73113959	73579642	G	A	0.573	0.562	0.997	0.0542988	0.0087	3.947e-10	53386	77258	58749.1	NC_000001.11
rs11210128	chr1	73114504	73580187	T	C	0.471	0.481	1	-0.0577033	0.0086	2.1e-11	53386	77258	58749.1	NC_000001.11
rs11210139	chr1	73130808	73596491	G	A	0.573	0.562	0.996	0.0542041	0.0087	4.232e-10	53386	77258	58749.1	NC_000001.11
rs11210141	chr1	73140204	73605887	G	A	0.471	0.481	1	-0.0577033	0.0086	2.132e-11	53386	77258	58749.1	NC_000001.11
rs11210143	chr1	73144347	73610030	T	C	0.471	0.481	1	-0.0577033	0.0086	2.07e-11	53386	77258	58749.1	NC_000001.11
rs11210144	chr1	73152493	73618176	G	A	0.542	0.532	1	0.0563047	0.0086	6.688e-11	53386	77258	58749.1	NC_000001.11
rs11210146	chr1	73156324	73622007	A	G	0.561	0.55	0.996	0.0546018	0.0087	2.819e-10	53386	77258	58749.1	NC_000001.11
rs11210148	chr1	73158144	73623827	C	A	0.483	0.494	1	-0.0573008	0.0086	2.623e-11	53386	77258	58749.1	NC_000001.11
rs11210151	chr1	73159766	73625449	T	C	0.483	0.494	1	-0.0573008	0.0086	2.674e-11	53386	77258	58749.1	NC_000001.11
rs11210152	chr1	73159785	73625468	C	A	0.483	0.494	1	-0.0573008	0.0086	2.68e-11	53386	77258	58749.1	NC_000001.11
rs11210155	chr1	73161111	73626794	T	G	0.483	0.494	1	-0.0571949	0.0086	2.834e-11	53386	77258	58749.1	NC_000001.11
rs11210156	chr1	73161319	73627002	G	A	0.483	0.494	1	-0.0571949	0.0086	2.756e-11	53386	77258	58749.1	NC_000001.11
rs11210157	chr1	73161375	73627058	C	T	0.483	0.494	1	-0.0573008	0.0086	2.679e-11	53386	77258	58749.1	NC_000001.11
rs11210159	chr1	73161542	73627225	C	A	0.485	0.495	0.995	-0.0568032	0.0086	4.3e-11	53386	77258	58749.1	NC_000001.11
rs11210163	chr1	73163824	73629507	G	T	0.483	0.494	0.999	-0.0571949	0.0086	2.959e-11	53386	77258	58749.1	NC_000001.11
rs11210174	chr1	73181389	73647072	G	C	0.53	0.519	0.991	0.0553022	0.0086	1.568e-10	53386	77258	58749.1	NC_000001.11
rs11210176	chr1	73188860	73654543	G	A	0.506	0.517	0.994	-0.0564011	0.0086	6.119e-11	53386	77258	58749.1	NC_000001.11
rs11210177	chr1	73190138	73655821	A	G	0.47	0.482	0.988	-0.0553964	0.0086	1.496e-10	53386	77258	58749.1	NC_000001.11
rs11210180	chr1	73198926	73664609	T	C	0.485	0.497	0.997	-0.0579046	0.0086	1.751e-11	53386	77258	58749.1	NC_000001.11
rs11210181	chr1	73199831	73665514	G	C	0.485	0.497	0.996	-0.0580953	0.0086	1.497e-11	53386	77258	58749.1	NC_000001.11
rs11210184	chr1	73220797	73686480	C	T	0.534	0.522	0.992	0.0575045	0.0086	2.658e-11	53386	77258	58749.1	NC_000001.11
rs11210185	chr1	73245686	73711369	A	T	0.494	0.505	0.99	-0.0582967	0.0086	1.446e-11	53386	77258	58749.1	NC_000001.11
rs11210187	chr1	73249550	73715233	T	C	0.494	0.505	0.99	-0.0584027	0.0086	1.315e-11	53386	77258	58749.1	NC_000001.11
rs11210191	chr1	73276935	73742618	T	G	0.483	0.496	0.996	-0.062301	0.0086	4.661e-13	53386	77258	58749.1	NC_000001.11
rs11210195	chr1	73283600	73749283	C	T	0.524	0.51	0.996	0.0627025	0.0086	3.261e-13	53386	77258	58749.1	NC_000001.11
rs11210196	chr1	73284884	73750567	C	T	0.518	0.505	0.996	0.0622045	0.0086	5.122e-13	53386	77258	58749.1	NC_000001.11
rs11210203	chr1	73309830	73775513	A	G	0.405	0.386	1	0.0749961	0.0088	1.686e-17	53386	77258	58749.1	NC_000001.11
rs11210205	chr1	73312417	73778100	C	T	0.405	0.386	1	0.0746992	0.0088	2.285e-17	53386	77258	58749.1	NC_000001.11
rs11210207	chr1	73317255	73782938	C	T	0.405	0.386	1	0.0746992	0.0088	2.256e-17	53386	77258	58749.1	NC_000001.11
rs11210209	chr1	73327562	73793245	G	A	0.406	0.387	1	0.0737986	0.0088	5.05e-17	53386	77258	58749.1	NC_000001.11
rs11210211	chr1	73347896	73813579	T	A	0.405	0.387	1	0.0737986	0.0088	5.609e-17	53386	77258	58749.1	NC_000001.11
rs11210215	chr1	73368663	73834346	T	C	0.406	0.387	0.998	0.0736965	0.0088	6.227e-17	53386	77258	58749.1	NC_000001.11
rs11210217	chr1	73380859	73846542	A	G	0.405	0.386	0.997	0.0745971	0.0088	2.86e-17	53386	77258	58749.1	NC_000001.11
rs11210218	chr1	73381455	73847138	G	A	0.523	0.51	0.995	0.0619038	0.0086	6.714e-13	53386	77258	58749.1	NC_000001.11
rs11210220	chr1	73383972	73849655	T	G	0.421	0.401	0.997	0.073204	0.0088	6.556e-17	53386	77258	58749.1	NC_000001.11
rs11210221	chr1	73383990	73849673	T	C	0.421	0.401	0.997	0.073204	0.0088	6.516e-17	53386	77258	58749.1	NC_000001.11
rs11210224	chr1	73386871	73852554	T	C	0.421	0.402	0.997	0.073204	0.0088	6.454e-17	53386	77258	58749.1	NC_000001.11
rs11210225	chr1	73386902	73852585	G	A	0.422	0.402	0.997	0.073204	0.0088	6.523e-17	53386	77258	58749.1	NC_000001.11
rs11210226	chr1	73388601	73854284	A	G	0.421	0.402	0.997	0.0732969	0.0088	6.318e-17	53386	77258	58749.1	NC_000001.11
rs11210229	chr1	73394345	73860028	A	G	0.421	0.402	0.998	0.073204	0.0088	6.631e-17	53386	77258	58749.1	NC_000001.11
rs11210236	chr1	73414138	73879821	C	T	0.534	0.52	0.997	0.0611986	0.0086	1.213e-12	53386	77258	58749.1	NC_000001.11
rs11210242	chr1	73432126	73897809	C	T	0.533	0.518	0.998	0.061603	0.0086	8.689e-13	53386	77258	58749.1	NC_000001.11
rs11210244	chr1	73432575	73898258	G	A	0.532	0.518	0.998	0.0619038	0.0086	6.307e-13	53386	77258	58749.1	NC_000001.11
rs11210247	chr1	73435249	73900932	T	C	0.529	0.515	0.994	0.0613961	0.0086	1.109e-12	53386	77258	58749.1	NC_000001.11
rs11210251	chr1	73447116	73912799	C	G	0.532	0.517	0.997	0.0619038	0.0086	6.871e-13	53386	77258	58749.1	NC_000001.11
rs11210254	chr1	73465912	73931595	G	C	0.335	0.319	1	0.0611986	0.0092	2.602e-11	53386	77258	58749.1	NC_000001.11
rs11210258	chr1	73469042	73934725	T	A	0.493	0.479	0.937	0.0663962	0.0089	7.61e-14	53386	77258	58749.1	NC_000001.11
rs11210261	chr1	73476198	73941881	C	A	0.519	0.505	1	0.0600033	0.0086	2.821e-12	53386	77258	58749.1	NC_000001.11
rs11210263	chr1	73477211	73942894	C	T	0.519	0.505	1	0.0600033	0.0086	2.901e-12	53386	77258	58749.1	NC_000001.11
rs11210289	chr1	73577245	74042928	T	C	0.19	0.18	0.999	0.0611986	0.0111	3.366e-08	53386	77258	58749.1	NC_000001.11
rs11210300	chr1	73601731	74067414	A	G	0.453	0.442	0.998	0.0487044	0.0086	1.744e-08	53386	77258	58749.1	NC_000001.11
rs1344706	chr2	184913701	185778428	A	C	0.618	0.601	0.997	0.0513013	0.0088	6.347e-09	53386	77258	58749.1	NC_000002.12
rs17584976	chr2	185061558	185926285	G	C	0.564	0.547	0.959	0.0501036	0.0088	1.465e-08	53386	77258	58749.1	NC_000002.12
rs11681373	chr2	184921064	185785791	A	G	0.618	0.601	0.995	0.0513963	0.0088	5.926e-09	53386	77258	58749.1	NC_000002.12
rs11693094	chr2	184736693	185601420	C	T	0.556	0.539	0.984	0.054403	0.0087	4.292e-10	53386	77258	58749.1	NC_000002.12
rs10196799	chr2	184776001	185640728	A	T	0.56	0.543	0.986	0.0530003	0.0087	1.19e-09	53386	77258	58749.1	NC_000002.12
rs1576	chr6	31142614	31110391	G	C	0.692	0.686	0.999	0.0517002	0.0093	2.668e-08	53386	77258	58749.1	NC_000006.12
rs1970	chr6	30157766	30125543	C	T	0.912	0.896	0.992	0.1684	0.0155	1.466e-27	49683	72499	54604.2	NC_000006.12
rs1977	chr6	26377318	26377546	A	G	0.904	0.889	1	0.148799	0.0142	1.105e-25	53386	77258	58749.1	NC_000006.12
rs10672	chr6	33694488	33662265	T	C	0.316	0.327	0.998	-0.0559039	0.0092	1.417e-09	53386	77258	58749.1	NC_000006.12
rs10885	chr6	31636814	31604591	C	T	0.834	0.816	0.998	0.108801	0.0114	1.455e-21	53386	77258	58749.1	NC_000006.12
rs11158	chr6	30184690	30152467	G	T	0.914	0.898	0.991	0.170401	0.0156	1.16e-27	49683	72499	54604.2	NC_000006.12
rs11229	chr6	31635993	31603770	A	G	0.834	0.815	0.999	0.109097	0.0114	1.044e-21	53386	77258	58749.1	NC_000006.12
rs12918	chr6	32659609	32627386	C	T	0.811	0.804	0.41	0.107796	0.017	2.038e-10	53386	77258	58749.1	NC_000006.12
rs13716	chr6	31636233	31604010	C	G	0.675	0.692	0.99	-0.0628014	0.0093	1.794e-11	53386	77258	58749.1	NC_000006.12
rs23544	chr6	32935860	32903637	C	T	0.536	0.543	0.969	-0.0505041	0.0088	1.123e-08	53386	77258	58749.1	NC_000006.12
rs130065	chr6	31154723	31122500	G	A	0.804	0.79	1	0.0914026	0.0108	1.886e-17	53386	77258	58749.1	NC_000006.12
rs130071	chr6	31148433	31116210	G	A	0.723	0.716	0.997	0.0522983	0.0096	4.828e-08	53386	77258	58749.1	NC_000006.12
rs130076	chr6	31154705	31122482	G	A	0.8	0.787	1	0.0899961	0.0107	3.445e-17	53386	77258	58749.1	NC_000006.12
rs130079	chr6	31144960	31112737	C	A	0.781	0.77	1	0.0802981	0.0103	7.975e-15	53386	77258	58749.1	NC_000006.12
rs149878	chr6	27910960	27878738	T	G	0.745	0.731	1	0.0712969	0.0098	3.445e-13	53386	77258	58749.1	NC_000006.12
rs149897	chr6	28038872	28006650	A	G	0.741	0.725	1	0.075599	0.0097	8.444e-15	53386	77258	58749.1	NC_000006.12
rs149942	chr6	28033832	28001610	T	C	0.74	0.724	1	0.0749961	0.0097	1.346e-14	53386	77258	58749.1	NC_000006.12
rs149944	chr6	28035040	28002818	C	T	0.74	0.724	1	0.0749961	0.0097	1.284e-14	53386	77258	58749.1	NC_000006.12
rs149951	chr6	28065309	28033087	T	C	0.741	0.725	1	0.0750982	0.0097	1.173e-14	53386	77258	58749.1	NC_000006.12
rs149963	chr6	28049354	28017132	G	A	0.643	0.629	0.997	0.072702	0.009	6.135e-16	53386	77258	58749.1	NC_000006.12
rs149964	chr6	28050691	28018469	A	G	0.791	0.776	1.01	0.0885968	0.0104	1.85e-17	53386	77258	58749.1	NC_000006.12
rs149965	chr6	28050911	28018689	T	A	0.739	0.723	1.01	0.0750982	0.0097	9.457e-15	53386	77258	58749.1	NC_000006.12
rs149968	chr6	28009717	27977495	T	C	0.793	0.778	1	0.0887981	0.0105	2.481e-17	53386	77258	58749.1	NC_000006.12
rs149969	chr6	28009959	27977737	T	C	0.793	0.778	1	0.0887981	0.0105	2.542e-17	53386	77258	58749.1	NC_000006.12
rs149973	chr6	28015835	27983613	G	T	0.643	0.63	0.999	0.0709989	0.009	2.662e-15	53386	77258	58749.1	NC_000006.12
rs149976	chr6	28019998	27987776	A	G	0.643	0.63	0.999	0.0709989	0.009	2.575e-15	53386	77258	58749.1	NC_000006.12
rs154977	chr6	32932241	32900018	C	G	0.297	0.31	0.938	-0.0570043	0.0097	4.557e-09	53386	77258	58749.1	NC_000006.12
rs156736	chr6	28036281	28004059	T	C	0.793	0.778	1	0.0888988	0.0105	2.364e-17	53386	77258	58749.1	NC_000006.12
rs169431	chr6	28042300	28010078	G	C	0.741	0.725	1	0.075701	0.0097	8.01e-15	53386	77258	58749.1	NC_000006.12
rs169504	chr6	32185629	32153406	C	A	0.843	0.824	0.954	0.120198	0.0119	4.54e-24	53386	77258	58749.1	NC_000006.12
rs169738	chr6	33569769	33537546	A	G	0.38	0.393	0.998	-0.0601004	0.0088	1.074e-11	53386	77258	58749.1	NC_000006.12
rs169740	chr6	33545830	33513607	A	G	0.337	0.35	0.991	-0.0582013	0.0091	1.632e-10	53386	77258	58749.1	NC_000006.12
rs171329	chr6	32936884	32904661	G	A	0.454	0.465	0.975	-0.0601004	0.0088	9.212e-12	53386	77258	58749.1	NC_000006.12
rs172326	chr6	28882013	28849790	G	A	0.644	0.631	0.951	0.0587028	0.0092	1.915e-10	53386	77258	58749.1	NC_000006.12
rs176095	chr6	32190542	32158319	A	G	0.797	0.783	0.982	0.0952011	0.0108	9.11e-19	53386	77258	58749.1	NC_000006.12
rs183300	chr6	33559174	33526951	T	C	0.343	0.356	0.996	-0.0596969	0.009	4.258e-11	53386	77258	58749.1	NC_000006.12
rs183879	chr6	25987213	25987441	G	C	0.764	0.756	0.839	0.0749034	0.011	1.097e-11	53386	77258	58749.1	NC_000006.12
rs194675	chr6	32937969	32905746	T	A	0.55	0.557	0.979	-0.050399	0.0088	1.103e-08	53386	77258	58749.1	NC_000006.12
rs200465	chr6	27789875	27757654	T	A	0.78	0.764	1	0.0940002	0.0103	5.062e-20	53386	77258	58749.1	NC_000006.12
rs200468	chr6	27790076	27757855	C	G	0.839	0.824	1	0.121297	0.0115	6.839e-26	53386	77258	58749.1	NC_000006.12
rs200482	chr6	27806126	27773904	G	A	0.907	0.891	1	0.172498	0.0144	4.528e-33	53386	77258	58749.1	NC_000006.12
rs200484	chr6	27807896	27775674	A	G	0.907	0.892	1	0.172296	0.0144	6.062e-33	53386	77258	58749.1	NC_000006.12
rs200490	chr6	27829157	27796935	G	T	0.907	0.892	1	0.173197	0.0144	3.083e-33	53386	77258	58749.1	NC_000006.12
rs200501	chr6	27821164	27788942	C	T	0.907	0.891	1	0.172103	0.0144	4.862e-33	53386	77258	58749.1	NC_000006.12
rs200502	chr6	27820284	27788062	C	T	0.779	0.763	1	0.0884046	0.0102	6.378e-18	53386	77258	58749.1	NC_000006.12
rs200948	chr6	27867494	27835272	T	C	0.907	0.892	1	0.171404	0.0144	1.454e-32	53386	77258	58749.1	NC_000006.12
rs200951	chr6	27868152	27835930	A	G	0.755	0.741	1	0.0707007	0.0099	9.726e-13	53386	77258	58749.1	NC_000006.12
rs200956	chr6	27871968	27839746	T	C	0.858	0.844	1	0.117801	0.0121	2.274e-22	53386	77258	58749.1	NC_000006.12
rs200966	chr6	27894374	27862152	T	C	0.852	0.835	1	0.111604	0.0119	6.739e-21	53386	77258	58749.1	NC_000006.12
rs200968	chr6	27891790	27859568	T	C	0.852	0.835	1	0.111103	0.0119	9.844e-21	53386	77258	58749.1	NC_000006.12
rs200972	chr6	27891059	27858837	T	C	0.702	0.689	0.987	0.0648041	0.0094	5.839e-12	53386	77258	58749.1	NC_000006.12
rs200976	chr6	27887185	27854963	A	G	0.852	0.835	1	0.111604	0.0119	6.491e-21	53386	77258	58749.1	NC_000006.12
rs200977	chr6	27886523	27854301	T	C	0.91	0.895	1	0.170898	0.0146	1.622e-31	53386	77258	58749.1	NC_000006.12
rs200983	chr6	27862548	27830326	C	T	0.907	0.892	1	0.171303	0.0144	1.568e-32	53386	77258	58749.1	NC_000006.12
rs200991	chr6	27847716	27815494	C	A	0.864	0.85	1	0.127399	0.0123	4.437e-25	53386	77258	58749.1	NC_000006.12
rs201002	chr6	27840414	27808192	A	G	0.907	0.892	1	0.173197	0.0144	2.732e-33	53386	77258	58749.1	NC_000006.12
rs202906	chr6	28043874	28011652	T	C	0.894	0.879	1	0.159403	0.0136	1.203e-31	53386	77258	58749.1	NC_000006.12
rs203877	chr6	28080846	28048624	T	C	0.745	0.728	1	0.0749034	0.0098	1.802e-14	53386	77258	58749.1	NC_000006.12
rs203887	chr6	28053491	28021269	C	T	0.793	0.778	1.01	0.0899961	0.0104	6.53e-18	53386	77258	58749.1	NC_000006.12
rs204989	chr6	32194075	32161852	G	A	0.823	0.807	0.973	0.111702	0.0113	5.577e-23	53386	77258	58749.1	NC_000006.12
rs204990	chr6	32193653	32161430	C	A	0.823	0.807	0.973	0.1113	0.0113	7.498e-23	53386	77258	58749.1	NC_000006.12
rs204991	chr6	32193589	32161366	T	C	0.823	0.807	0.973	0.111497	0.0113	6.021e-23	53386	77258	58749.1	NC_000006.12
rs204992	chr6	32189131	32156908	G	A	0.797	0.784	0.982	0.0947009	0.0108	1.425e-18	53386	77258	58749.1	NC_000006.12
rs204993	chr6	32187804	32155581	A	G	0.745	0.735	0.978	0.0625991	0.01	4.495e-10	53386	77258	58749.1	NC_000006.12
rs204994	chr6	32187221	32154998	C	T	0.798	0.784	0.982	0.0947009	0.0108	1.518e-18	53386	77258	58749.1	NC_000006.12
rs204995	chr6	32186508	32154285	A	G	0.786	0.773	0.98	0.0943006	0.0106	4.806e-19	53386	77258	58749.1	NC_000006.12
rs204999	chr6	32142202	32109979	A	G	0.747	0.734	0.994	0.0929984	0.0099	7.724e-21	53386	77258	58749.1	NC_000006.12
rs206783	chr6	32964373	32932150	C	A	0.579	0.588	0.995	-0.0529051	0.0088	1.836e-09	53386	77258	58749.1	NC_000006.12
rs206786	chr6	32967402	32935179	A	C	0.579	0.588	0.994	-0.0529051	0.0088	1.817e-09	53386	77258	58749.1	NC_000006.12
rs209126	chr6	28904669	28872446	T	C	0.506	0.494	0.948	0.052896	0.0089	2.367e-09	53386	77258	58749.1	NC_000006.12
rs209133	chr6	28899619	28867396	T	C	0.504	0.492	0.948	0.0524976	0.0089	3.277e-09	53386	77258	58749.1	NC_000006.12
rs209137	chr6	28897936	28865713	C	T	0.505	0.493	0.948	0.052004	0.0089	4.56e-09	53386	77258	58749.1	NC_000006.12
rs209148	chr6	28889492	28857269	A	G	0.505	0.493	0.949	0.0517002	0.0089	5.584e-09	53386	77258	58749.1	NC_000006.12
rs209149	chr6	28887305	28855082	A	G	0.505	0.493	0.949	0.0515957	0.0089	5.721e-09	53386	77258	58749.1	NC_000006.12
rs209152	chr6	28878685	28846462	A	G	0.52	0.508	0.948	0.0515957	0.0089	6.142e-09	53386	77258	58749.1	NC_000006.12
rs209163	chr6	28869040	28836817	T	C	0.505	0.493	0.95	0.0513963	0.0089	6.778e-09	53386	77258	58749.1	NC_000006.12
rs209171	chr6	28849523	28817300	A	G	0.52	0.508	0.948	0.0515957	0.0089	6.106e-09	53386	77258	58749.1	NC_000006.12
rs209176	chr6	28836409	28804186	A	G	0.505	0.493	0.949	0.0515008	0.0089	6.182e-09	53386	77258	58749.1	NC_000006.12
rs209181	chr6	28824700	28792477	G	A	0.872	0.859	0.957	0.1166	0.013	4.164e-19	53386	77258	58749.1	NC_000006.12
rs209186	chr6	28823357	28791134	G	A	0.505	0.493	0.949	0.0518047	0.0089	5.147e-09	53386	77258	58749.1	NC_000006.12
rs209474	chr6	32956807	32924584	A	G	0.581	0.589	0.996	-0.0523043	0.0088	2.767e-09	53386	77258	58749.1	NC_000006.12
rs210126	chr6	33564808	33532585	G	C	0.343	0.356	0.996	-0.0593042	0.009	5.578e-11	53386	77258	58749.1	NC_000006.12
rs210129	chr6	33565564	33533341	G	A	0.176	0.187	0.988	-0.0641972	0.0112	1.146e-08	53386	77258	58749.1	NC_000006.12
rs210133	chr6	33569020	33536797	C	G	0.343	0.357	0.997	-0.0591027	0.009	6.004e-11	53386	77258	58749.1	NC_000006.12
rs210152	chr6	33547743	33515520	G	A	0.163	0.175	0.989	-0.0674013	0.0116	6.266e-09	53386	77258	58749.1	NC_000006.12
rs210156	chr6	33549585	33517362	A	G	0.34	0.354	0.993	-0.0584027	0.0091	1.215e-10	53386	77258	58749.1	NC_000006.12
rs210158	chr6	33551531	33519308	A	C	0.336	0.349	0.994	-0.0596969	0.0091	5.137e-11	53386	77258	58749.1	NC_000006.12
rs210160	chr6	33551931	33519708	T	G	0.341	0.354	0.994	-0.0582967	0.0091	1.291e-10	53386	77258	58749.1	NC_000006.12
rs210161	chr6	33555133	33522910	T	G	0.341	0.354	0.996	-0.0582967	0.0091	1.2e-10	53386	77258	58749.1	NC_000006.12
rs210170	chr6	33557903	33525680	T	C	0.337	0.35	0.997	-0.0579999	0.0091	1.639e-10	53386	77258	58749.1	NC_000006.12
rs210198	chr6	33541236	33509013	A	G	0.372	0.386	0.98	-0.0586996	0.009	6.044e-11	53386	77258	58749.1	NC_000006.12
rs210199	chr6	33541246	33509023	A	C	0.346	0.359	0.979	-0.0579046	0.0091	2.119e-10	53386	77258	58749.1	NC_000006.12
rs213232	chr6	28358713	28326490	A	G	0.638	0.622	1	0.0720974	0.0089	6.36e-16	53386	77258	58749.1	NC_000006.12
rs215011	chr6	25384133	25384361	C	T	0.952	0.943	0.968	0.168299	0.0199	2.898e-17	52493	75664	57604.4	NC_000006.12
rs1002046	chr6	29786239	29754016	C	T	0.714	0.705	0.956	0.0575989	0.0097	3.426e-09	53386	77258	58749.1	NC_000006.12
rs1003878	chr6	32332045	32299822	G	A	0.792	0.78	0.95	0.0745971	0.0108	6.039e-12	53386	77258	58749.1	NC_000006.12
rs1003880	chr6	32330707	32298484	G	T	0.785	0.773	0.95	0.0749961	0.0107	2.622e-12	53386	77258	58749.1	NC_000006.12
rs1005126	chr6	28399846	28367623	C	G	0.77	0.757	1.01	0.0930986	0.0101	4.044e-20	53386	77258	58749.1	NC_000006.12
rs1008438	chr6	31815431	31783208	A	C	0.63	0.614	0.996	0.0690035	0.0089	9.798e-15	53386	77258	58749.1	NC_000006.12
rs1011665	chr6	27364519	27332298	T	C	0.546	0.559	0.997	-0.0589011	0.0087	1.103e-11	53386	77258	58749.1	NC_000006.12
rs1013518	chr6	30231735	30199512	G	A	0.573	0.554	0.987	0.0594003	0.0091	5.954e-11	49683	72499	54604.2	NC_000006.12
rs1015430	chr6	30232895	30200672	T	A	0.573	0.554	0.987	0.0594003	0.0091	6.339e-11	49683	72499	54604.2	NC_000006.12
rs1015466	chr6	30118139	30085916	T	A	0.876	0.858	0.986	0.130001	0.0134	2.744e-22	49683	72499	54604.2	NC_000006.12
rs1018430	chr6	32313911	32281688	C	T	0.787	0.77	0.947	0.0845985	0.0108	3.777e-15	53386	77258	58749.1	NC_000006.12
rs1018431	chr6	32313899	32281676	G	A	0.787	0.77	0.946	0.0845985	0.0108	3.826e-15	53386	77258	58749.1	NC_000006.12
rs1018433	chr6	32313733	32281510	A	T	0.795	0.777	0.947	0.0843044	0.0109	9.484e-15	53386	77258	58749.1	NC_000006.12
rs1018434	chr6	32313583	32281360	T	C	0.794	0.777	0.947	0.0845985	0.0109	7.657e-15	53386	77258	58749.1	NC_000006.12
rs1033499	chr6	32339755	32307532	G	A	0.845	0.83	0.954	0.0930986	0.0121	1.458e-14	53386	77258	58749.1	NC_000006.12
rs1034326	chr6	30116669	30084446	A	G	0.876	0.858	0.986	0.130098	0.0134	2.447e-22	49683	72499	54604.2	NC_000006.12
rs1034327	chr6	30116536	30084313	G	T	0.88	0.862	0.987	0.1303	0.0136	8.112e-22	49683	72499	54604.2	NC_000006.12
rs1041885	chr6	32445032	32412809	T	A	0.834	0.815	0.943	0.0972991	0.0118	1.844e-16	53028	76579	58280.3	NC_000006.12
rs1043618	chr6	31815730	31783507	G	C	0.638	0.622	0.995	0.0686955	0.009	1.653e-14	53386	77258	58749.1	NC_000006.12
rs1046089	chr6	31635190	31602967	G	A	0.669	0.648	0.995	0.0707007	0.0091	1.086e-14	53386	77258	58749.1	NC_000006.12
rs1048645	chr6	32643009	32610786	C	T	0.819	0.812	0.4	0.111702	0.0181	6.616e-10	49007	71533	53819.5	NC_000006.12
rs1049281	chr6	31268790	31236567	T	C	0.322	0.336	0.98	-0.0540972	0.0093	5.957e-09	53386	77258	58749.1	NC_000006.12
rs1049633	chr6	30899750	30867527	G	A	0.898	0.882	0.957	0.157098	0.0143	6.664e-28	53386	77258	58749.1	NC_000006.12
rs1049709	chr6	31269077	31236854	T	C	0.86	0.847	0.988	0.112802	0.0123	4.998e-20	53386	77258	58749.1	NC_000006.12
rs1051336	chr6	32444815	32412592	G	A	0.834	0.815	0.943	0.0975985	0.0118	1.51e-16	53028	76579	58280.3	NC_000006.12
rs1051788	chr6	31506223	31474000	G	A	0.697	0.684	0.996	0.0533986	0.0093	1.066e-08	53386	77258	58749.1	NC_000006.12
rs1052215	chr6	28380381	28348158	T	G	0.372	0.388	1	-0.0734959	0.0089	1.281e-16	53386	77258	58749.1	NC_000006.12
rs1052486	chr6	31642909	31610686	A	G	0.498	0.517	0.992	-0.0511038	0.0087	4.098e-09	53386	77258	58749.1	NC_000006.12
rs1054684	chr6	32809144	32776921	T	C	0.917	0.903	0.998	0.144602	0.0152	2.357e-21	53386	77258	58749.1	NC_000006.12
rs1055384	chr6	31533781	31501558	C	T	0.855	0.84	1	0.0880017	0.0121	2.956e-13	53386	77258	58749.1	NC_000006.12
rs1055890	chr6	31354138	31321915	A	G	0.615	0.629	0.975	-0.0490957	0.009	4.483e-08	53386	77258	58749.1	NC_000006.12
rs1059612	chr6	30741178	30708955	C	T	0.903	0.887	0.941	0.157397	0.0148	2.086e-26	53386	77258	58749.1	NC_000006.12
rs1061808	chr6	32168770	32136547	T	G	0.377	0.371	0.983	0.0491996	0.009	4.694e-08	53386	77258	58749.1	NC_000006.12
rs1061815	chr6	29945597	29913374	C	G	0.853	0.84	0.948	0.115104	0.0124	1.853e-20	53386	77258	58749.1	NC_000006.12
rs1062070	chr6	32180254	32148031	A	G	0.839	0.824	0.987	0.113097	0.0117	2.935e-22	53386	77258	58749.1	NC_000006.12
rs1062630	chr6	31170330	31138107	G	A	0.782	0.771	1	0.0801042	0.0104	1.016e-14	53386	77258	58749.1	NC_000006.12
rs1064627	chr6	30730764	30698541	A	G	0.843	0.829	0.941	0.119302	0.0121	7.012e-23	53386	77258	58749.1	NC_000006.12
rs1064701	chr6	32579018	32546795	T	A	0.467	0.456	0.386	0.0832008	0.0146	1.322e-08	48822	71456	53696.9	NC_000006.12
rs1065075	chr6	31505784	31473561	A	G	0.697	0.684	0.996	0.0533986	0.0093	1.078e-08	53386	77258	58749.1	NC_000006.12
rs1071893	chr6	28199857	28167635	G	C	0.74	0.723	1	0.0749961	0.0097	1.163e-14	53386	77258	58749.1	NC_000006.12
rs1077393	chr6	31642752	31610529	A	G	0.498	0.517	0.992	-0.0511038	0.0087	4.189e-09	53386	77258	58749.1	NC_000006.12
rs1077432	chr6	29815091	29782868	T	C	0.714	0.705	0.951	0.0577971	0.0098	3.365e-09	53386	77258	58749.1	NC_000006.12
rs1077433	chr6	29815287	29783064	G	A	0.714	0.705	0.951	0.0579009	0.0098	3.173e-09	53386	77258	58749.1	NC_000006.12
rs1108052	chr6	30102018	30069795	A	C	0.774	0.765	0.939	0.076498	0.0107	8.61e-13	53028	76579	58280.3	NC_000006.12
rs1108053	chr6	30102058	30069835	C	G	0.774	0.765	0.939	0.076498	0.0107	8.604e-13	53028	76579	58280.3	NC_000006.12
rs1110446	chr6	30103160	30070937	C	T	0.785	0.774	0.937	0.0762015	0.0109	2.407e-12	53028	76579	58280.3	NC_000006.12
rs1110448	chr6	30102045	30069822	T	C	0.774	0.765	0.942	0.0767017	0.0107	6.742e-13	53028	76579	58280.3	NC_000006.12
rs1110482	chr6	30835749	30803526	A	G	0.898	0.882	0.949	0.157798	0.0144	6.732e-28	53386	77258	58749.1	NC_000006.12
rs1111673	chr6	29815752	29783529	G	A	0.714	0.705	0.951	0.0579009	0.0098	3.208e-09	53386	77258	58749.1	NC_000006.12
rs1116221	chr6	30103553	30071330	C	T	0.748	0.739	0.941	0.0569	0.0103	3.306e-08	53028	76579	58280.3	NC_000006.12
rs1116222	chr6	30103502	30071279	T	G	0.748	0.739	0.941	0.0565032	0.0103	3.966e-08	53028	76579	58280.3	NC_000006.12
rs1117487	chr6	30203193	30170970	A	G	0.815	0.8	0.943	0.117596	0.0115	1.054e-24	53028	76579	58280.3	NC_000006.12
rs1117488	chr6	30203129	30170906	G	T	0.815	0.8	0.943	0.117596	0.0115	1.049e-24	53028	76579	58280.3	NC_000006.12
rs1117490	chr6	30202733	30170510	T	C	0.815	0.8	0.943	0.117596	0.0115	1.053e-24	53028	76579	58280.3	NC_000006.12
rs1130356	chr6	29828550	29796327	C	T	0.695	0.687	0.947	0.0548006	0.0096	1.181e-08	53386	77258	58749.1	NC_000006.12
rs1130389	chr6	32664850	32632627	C	T	0.934	0.929	0.333	0.219497	0.0292	5.857e-14	53150	77025	58514.6	NC_000006.12
rs1130838	chr6	31269347	31237124	T	C	0.309	0.323	0.993	-0.0515986	0.0093	3.429e-08	53386	77258	58749.1	NC_000006.12
rs1131541	chr6	32444789	32412566	T	A	0.834	0.816	0.942	0.0971993	0.0118	2.105e-16	53028	76579	58280.3	NC_000006.12
rs1142323	chr6	32641415	32609192	A	G	0.648	0.64	0.625	0.0712969	0.0119	1.913e-09	49243	71766	54054	NC_000006.12
rs1142429	chr6	32643131	32610908	C	T	0.862	0.856	0.341	0.136199	0.0218	4.03e-10	49007	71533	53819.5	NC_000006.12
rs1144708	chr6	31742243	31710020	C	T	0.658	0.64	1	0.075497	0.009	6.692e-17	53386	77258	58749.1	NC_000006.12
rs2516482	chr6	31528792	31496569	A	G	0.846	0.83	1	0.0922966	0.0118	4.072e-15	53386	77258	58749.1	NC_000006.12
rs2516499	chr6	31495548	31463325	A	G	0.697	0.683	0.996	0.0533986	0.0093	1.048e-08	53386	77258	58749.1	NC_000006.12
rs2516500	chr6	31485863	31453640	C	T	0.697	0.685	0.996	0.054403	0.0093	5.437e-09	53386	77258	58749.1	NC_000006.12
rs2516504	chr6	31484698	31452475	C	A	0.697	0.685	0.997	0.054403	0.0093	5.625e-09	53386	77258	58749.1	NC_000006.12
rs2516505	chr6	31484666	31452443	C	G	0.697	0.685	0.997	0.054403	0.0093	5.643e-09	53386	77258	58749.1	NC_000006.12
rs2516506	chr6	31484490	31452267	C	G	0.697	0.685	0.997	0.054403	0.0093	5.632e-09	53386	77258	58749.1	NC_000006.12
rs2516508	chr6	31482563	31450340	T	C	0.697	0.685	0.997	0.0542988	0.0093	5.753e-09	53386	77258	58749.1	NC_000006.12
rs2516510	chr6	31482137	31449914	T	C	0.697	0.685	0.997	0.0542988	0.0093	5.742e-09	53386	77258	58749.1	NC_000006.12
rs2516515	chr6	31477190	31444967	A	C	0.67	0.656	0.995	0.0515957	0.0091	1.543e-08	53386	77258	58749.1	NC_000006.12
rs2516721	chr6	30254789	30222566	T	C	0.554	0.535	0.985	0.0531995	0.0091	4.302e-09	49683	72499	54604.2	NC_000006.12
rs2516723	chr6	30253665	30221442	T	C	0.576	0.557	0.988	0.0551982	0.0091	1.325e-09	49683	72499	54604.2	NC_000006.12
rs2516724	chr6	30253281	30221058	T	G	0.576	0.557	0.987	0.0553022	0.0091	1.227e-09	49683	72499	54604.2	NC_000006.12
rs2517481	chr6	31076154	31043931	G	C	0.56	0.582	0.976	-0.0490957	0.0089	3.451e-08	53386	77258	58749.1	NC_000006.12
rs2517528	chr6	31053301	31021078	A	G	0.66	0.656	0.974	0.0567961	0.0093	9.195e-10	53386	77258	58749.1	NC_000006.12
rs2517546	chr6	31041278	31009055	C	T	0.878	0.863	0.98	0.111997	0.0131	1.38e-17	53386	77258	58749.1	NC_000006.12
rs2517572	chr6	30874852	30842629	C	T	0.898	0.882	0.953	0.156397	0.0144	1.363e-27	53386	77258	58749.1	NC_000006.12
rs2517576	chr6	30847258	30815035	G	A	0.819	0.805	0.944	0.0838999	0.0115	2.462e-13	53386	77258	58749.1	NC_000006.12
rs2517578	chr6	30843488	30811265	G	C	0.898	0.882	0.952	0.157303	0.0144	8.08e-28	53386	77258	58749.1	NC_000006.12
rs2517589	chr6	30236231	30204008	T	C	0.883	0.867	0.992	0.138396	0.0137	6.137e-24	49683	72499	54604.2	NC_000006.12
rs2517595	chr6	30116772	30084549	G	A	0.881	0.864	0.987	0.129703	0.0136	2.029e-21	49683	72499	54604.2	NC_000006.12
rs2517596	chr6	30116078	30083855	G	C	0.881	0.864	0.987	0.129597	0.0136	2.197e-21	49683	72499	54604.2	NC_000006.12
rs2517597	chr6	30113412	30081189	G	A	0.881	0.864	0.988	0.129097	0.0136	2.926e-21	49683	72499	54604.2	NC_000006.12
rs2517598	chr6	30112497	30080274	G	A	0.863	0.846	0.987	0.115897	0.0129	2.101e-19	49683	72499	54604.2	NC_000006.12
rs2517600	chr6	30106386	30074163	G	A	0.763	0.749	0.85	0.0667985	0.0113	3.453e-09	49683	72499	54604.2	NC_000006.12
rs2517601	chr6	30106295	30074072	G	C	0.909	0.892	0.979	0.168696	0.0153	2.66e-28	49683	72499	54604.2	NC_000006.12
rs2517608	chr6	30203640	30171417	C	T	0.818	0.802	0.99	0.116004	0.0115	8.948e-24	49683	72499	54604.2	NC_000006.12
rs2517609	chr6	30202510	30170287	A	G	0.912	0.896	0.993	0.168197	0.0155	1.363e-27	49683	72499	54604.2	NC_000006.12
rs2517610	chr6	30202503	30170280	A	G	0.815	0.8	0.943	0.117596	0.0115	1.041e-24	53028	76579	58280.3	NC_000006.12
rs2517611	chr6	30201550	30169327	A	G	0.82	0.806	0.944	0.117098	0.0116	4.999e-24	53028	76579	58280.3	NC_000006.12
rs2517612	chr6	30201315	30169092	A	G	0.883	0.867	0.992	0.1385	0.0137	5.59e-24	49683	72499	54604.2	NC_000006.12
rs2517613	chr6	30197885	30165662	G	A	0.883	0.867	0.992	0.1381	0.0137	8.627e-24	49683	72499	54604.2	NC_000006.12
rs2517614	chr6	30196178	30163955	G	A	0.82	0.806	0.944	0.116502	0.0116	8.751e-24	53028	76579	58280.3	NC_000006.12
rs2517615	chr6	30194728	30162505	G	A	0.883	0.867	0.992	0.137804	0.0137	1.058e-23	49683	72499	54604.2	NC_000006.12
rs2517617	chr6	30193759	30161536	G	A	0.915	0.898	0.991	0.170797	0.0157	1.035e-27	49683	72499	54604.2	NC_000006.12
rs2517618	chr6	30190350	30158127	G	A	0.884	0.867	0.992	0.137804	0.0137	1.202e-23	49683	72499	54604.2	NC_000006.12
rs2517622	chr6	30187372	30155149	G	C	0.913	0.896	0.993	0.1684	0.0155	1.541e-27	49683	72499	54604.2	NC_000006.12
rs2517645	chr6	30154846	30122623	T	C	0.859	0.844	0.988	0.118103	0.0128	1.972e-20	49683	72499	54604.2	NC_000006.12
rs2517664	chr6	30105482	30073259	C	T	0.849	0.835	0.933	0.108603	0.0124	2.449e-18	53028	76579	58280.3	NC_000006.12
rs10214468	chr6	25789162	25789390	T	A	0.887	0.878	0.999	0.0919044	0.0134	6.63e-12	53386	77258	58749.1	NC_000006.12
rs10456045	chr6	26404730	26404958	G	A	0.731	0.715	1	0.0672006	0.0096	2.834e-12	53386	77258	58749.1	NC_000006.12
rs10456352	chr6	27022579	26990358	A	T	0.413	0.424	0.997	-0.0538967	0.0087	6.63e-10	53386	77258	58749.1	NC_000006.12
rs10484401	chr6	27778811	27746590	A	T	0.795	0.778	1	0.0979975	0.0105	1.176e-20	53386	77258	58749.1	NC_000006.12
rs10484433	chr6	26030264	26030492	C	A	0.907	0.895	1	0.124101	0.0144	7.261e-18	53386	77258	58749.1	NC_000006.12
rs10807021	chr6	27389146	27356925	T	G	0.257	0.248	1	0.0560022	0.0099	1.553e-08	53386	77258	58749.1	NC_000006.12
rs10807126	chr6	33551200	33518977	G	A	0.704	0.71	0.997	-0.0568032	0.0095	2.181e-09	53386	77258	58749.1	NC_000006.12
rs10946812	chr6	26344747	26344975	G	C	0.626	0.611	0.999	0.0524027	0.0089	3.327e-09	53386	77258	58749.1	NC_000006.12
rs10946816	chr6	26361718	26361946	C	G	0.737	0.722	1	0.0784044	0.0097	5.484e-16	53386	77258	58749.1	NC_000006.12
rs10946861	chr6	26896502	26864281	T	C	0.348	0.359	0.979	-0.0660971	0.0091	3.639e-13	53386	77258	58749.1	NC_000006.12
rs10946865	chr6	26911085	26878864	C	T	0.345	0.357	0.979	-0.0665031	0.0091	2.902e-13	53386	77258	58749.1	NC_000006.12
rs10946866	chr6	26916781	26884560	T	C	0.465	0.477	0.943	-0.0494949	0.0089	2.407e-08	53386	77258	58749.1	NC_000006.12
rs10946881	chr6	26946832	26914611	C	T	0.32	0.331	0.988	-0.0739049	0.0092	1.231e-15	53386	77258	58749.1	NC_000006.12
rs10946913	chr6	27402094	27369873	C	T	0.257	0.248	0.999	0.0565032	0.0099	1.194e-08	53386	77258	58749.1	NC_000006.12
rs10946914	chr6	27402113	27369892	C	T	0.257	0.248	0.999	0.0563047	0.0099	1.286e-08	53386	77258	58749.1	NC_000006.12
rs10947409	chr6	33547414	33515191	G	C	0.702	0.707	0.995	-0.054604	0.0095	8.042e-09	53386	77258	58749.1	NC_000006.12
rs10947428	chr6	33679281	33647058	T	C	0.803	0.794	0.987	0.0592967	0.0108	3.992e-08	53386	77258	58749.1	NC_000006.12
rs10947450	chr6	33828187	33795964	G	C	0.346	0.364	0.988	-0.0534957	0.0091	3.416e-09	53386	77258	58749.1	NC_000006.12
rs11751622	chr6	25742660	25742888	C	T	0.772	0.763	0.997	0.0558036	0.0102	3.994e-08	53386	77258	58749.1	NC_000006.12
rs11752912	chr6	26923386	26891165	C	A	0.452	0.463	0.979	-0.0488962	0.0087	2.044e-08	53386	77258	58749.1	NC_000006.12
rs11755326	chr6	26923265	26891044	T	C	0.343	0.354	0.98	-0.0674013	0.0091	1.487e-13	53386	77258	58749.1	NC_000006.12
rs11757379	chr6	33574884	33542661	G	T	0.757	0.766	0.994	-0.0591027	0.0101	4.884e-09	53386	77258	58749.1	NC_000006.12
rs11961853	chr6	30397852	30365629	C	T	0.865	0.851	0.955	0.110602	0.0132	5.188e-17	49683	72499	54604.2	NC_000006.12
rs11962305	chr6	28232159	28199937	G	C	0.841	0.827	0.999	0.0978977	0.0116	3.247e-17	53386	77258	58749.1	NC_000006.12
rs11965538	chr6	28272137	28239915	G	A	0.875	0.861	1	0.133998	0.0127	7.181e-26	53386	77258	58749.1	NC_000006.12
rs11966173	chr6	27424083	27391862	T	C	0.254	0.245	1	0.0584953	0.0099	3.968e-09	53386	77258	58749.1	NC_000006.12
rs11966360	chr6	26316754	26316982	A	G	0.885	0.873	1	0.121403	0.0133	6.195e-20	53386	77258	58749.1	NC_000006.12
rs11969547	chr6	33193129	33160906	G	T	0.96	0.953	0.982	0.125398	0.0216	7.002e-09	52993	76568	58248.4	NC_000006.12
rs12173797	chr6	28054945	28022723	C	A	0.743	0.727	1	0.0770999	0.0098	2.796e-15	53386	77258	58749.1	NC_000006.12
rs12180820	chr6	28348701	28316478	C	T	0.752	0.738	1	0.0886975	0.0099	2.92e-19	53386	77258	58749.1	NC_000006.12
rs12195788	chr6	27388627	27356406	C	T	0.258	0.249	1	0.0560967	0.0099	1.439e-08	53386	77258	58749.1	NC_000006.12
rs12203782	chr6	26938531	26906310	G	A	0.32	0.331	0.987	-0.0737973	0.0092	1.369e-15	53386	77258	58749.1	NC_000006.12
rs12204922	chr6	32483836	32451613	A	C	0.811	0.797	0.894	0.0876995	0.0118	8.619e-14	52230	75167	57261.3	NC_000006.12
rs12206975	chr6	26915428	26883207	G	T	0.452	0.463	0.979	-0.0488962	0.0087	2.05e-08	53386	77258	58749.1	NC_000006.12
rs12207992	chr6	26831339	26799118	T	C	0.458	0.469	0.95	-0.0484972	0.0088	4.247e-08	53386	77258	58749.1	NC_000006.12
rs1150670	chr6	28162781	28130559	A	G	0.639	0.626	1	0.0701975	0.0089	3.959e-15	53386	77258	58749.1	NC_000006.12
rs1150689	chr6	28197321	28165099	T	C	0.791	0.775	1	0.0863979	0.0104	1.161e-16	53386	77258	58749.1	NC_000006.12
rs1150690	chr6	28197520	28165298	C	T	0.591	0.577	0.967	0.0619038	0.0089	3.457e-12	53386	77258	58749.1	NC_000006.12
rs1150692	chr6	28206179	28173957	A	G	0.791	0.775	1	0.086297	0.0104	1.355e-16	53386	77258	58749.1	NC_000006.12
rs1150694	chr6	28207375	28175153	G	T	0.639	0.625	0.995	0.0705982	0.009	3.224e-15	53386	77258	58749.1	NC_000006.12
rs1150705	chr6	28226008	28193786	T	G	0.648	0.634	0.999	0.0693955	0.009	1.012e-14	53386	77258	58749.1	NC_000006.12
rs1150726	chr6	28275265	28243042	G	A	0.674	0.665	0.999	0.0704957	0.0092	1.828e-14	53386	77258	58749.1	NC_000006.12
rs1150741	chr6	30061874	30029651	C	G	0.732	0.721	0.941	0.0569	0.0101	1.506e-08	53028	76579	58280.3	NC_000006.12
rs1150742	chr6	30061054	30028831	T	C	0.732	0.721	0.941	0.0572967	0.0101	1.205e-08	53028	76579	58280.3	NC_000006.12
rs1150748	chr6	31804139	31771916	G	C	0.652	0.669	1	-0.0643999	0.0091	1.742e-12	53386	77258	58749.1	NC_000006.12
rs1150752	chr6	32096949	32064726	T	C	0.909	0.892	1	0.153296	0.0146	8.161e-26	53386	77258	58749.1	NC_000006.12
rs1150753	chr6	32092090	32059867	A	G	0.909	0.892	1	0.153596	0.0146	5.994e-26	53386	77258	58749.1	NC_000006.12
rs1150754	chr6	32082981	32050758	C	T	0.869	0.854	0.999	0.0981969	0.0126	5.948e-15	53386	77258	58749.1	NC_000006.12
rs1150755	chr6	32070773	32038550	C	T	0.869	0.854	0.998	0.0972991	0.0126	1.078e-14	53386	77258	58749.1	NC_000006.12
rs1150756	chr6	32067917	32035694	C	T	0.909	0.892	0.999	0.152704	0.0146	9.065e-26	53386	77258	58749.1	NC_000006.12
rs1150757	chr6	32061428	32029205	G	A	0.909	0.892	1	0.153296	0.0146	7.511e-26	53386	77258	58749.1	NC_000006.12
rs1150758	chr6	32060372	32028149	G	C	0.869	0.854	0.998	0.0982966	0.0126	5.793e-15	53386	77258	58749.1	NC_000006.12
rs1150765	chr6	31159785	31127562	C	T	0.777	0.767	1	0.0795965	0.0103	1.053e-14	53386	77258	58749.1	NC_000006.12
rs1156533	chr6	30097372	30065149	A	G	0.719	0.711	0.945	0.0621012	0.0099	4.011e-10	53028	76579	58280.3	NC_000006.12
rs1165164	chr6	25863253	25863481	G	A	0.781	0.771	0.994	0.0569	0.0103	3.545e-08	53386	77258	58749.1	NC_000006.12
rs1165169	chr6	25859058	25859286	T	G	0.766	0.756	0.996	0.0565032	0.0101	2.201e-08	53386	77258	58749.1	NC_000006.12
rs1165187	chr6	25851141	25851369	T	C	0.765	0.756	0.995	0.0565977	0.0101	2.031e-08	53386	77258	58749.1	NC_000006.12
rs1165189	chr6	25849551	25849779	A	C	0.764	0.754	0.99	0.0560967	0.0101	2.747e-08	53386	77258	58749.1	NC_000006.12
rs1186313	chr6	25856653	25856881	T	C	0.78	0.771	0.996	0.0569	0.0103	3.451e-08	53386	77258	58749.1	NC_000006.12
rs1225592	chr6	28182464	28150242	G	A	0.74	0.724	1	0.0749961	0.0097	1.218e-14	53386	77258	58749.1	NC_000006.12
rs1225595	chr6	28183562	28151340	A	T	0.74	0.724	1	0.0749961	0.0097	1.18e-14	53386	77258	58749.1	NC_000006.12
rs1225710	chr6	28132862	28100640	T	C	0.639	0.625	1	0.0701043	0.0089	4.07e-15	53386	77258	58749.1	NC_000006.12
rs1233367	chr6	29654443	29622220	C	G	0.686	0.677	0.988	0.0542988	0.0093	5.354e-09	53386	77258	58749.1	NC_000006.12
rs1233385	chr6	29591461	29559238	T	C	0.918	0.901	0.96	0.181696	0.0156	2.779e-31	53386	77258	58749.1	NC_000006.12
rs1233488	chr6	29499942	29467719	G	A	0.921	0.906	0.958	0.184602	0.016	6.218e-31	53386	77258	58749.1	NC_000006.12
rs1233493	chr6	29490464	29458241	A	G	0.919	0.903	0.956	0.183096	0.0158	3.685e-31	53386	77258	58749.1	NC_000006.12
rs1233577	chr6	28742526	28710303	T	G	0.518	0.508	0.949	0.0518047	0.0089	5.386e-09	53386	77258	58749.1	NC_000006.12
rs1233594	chr6	28759566	28727343	A	G	0.925	0.909	0.957	0.200301	0.0163	8.639e-35	53386	77258	58749.1	NC_000006.12
rs1233595	chr6	28759816	28727593	T	A	0.747	0.733	0.952	0.0579009	0.0101	1.057e-08	53386	77258	58749.1	NC_000006.12
rs1233596	chr6	28759896	28727673	T	C	0.518	0.508	0.948	0.0517002	0.0089	5.916e-09	53386	77258	58749.1	NC_000006.12
rs1233601	chr6	28765435	28733212	G	A	0.53	0.517	0.947	0.0522983	0.0089	3.727e-09	53386	77258	58749.1	NC_000006.12
rs1233602	chr6	28765626	28733403	G	A	0.5	0.489	0.948	0.0493043	0.0089	2.748e-08	53386	77258	58749.1	NC_000006.12
rs1233604	chr6	28766899	28734676	G	A	0.925	0.909	0.957	0.200202	0.0163	9.351e-35	53386	77258	58749.1	NC_000006.12
rs1233608	chr6	28768412	28736189	A	G	0.838	0.824	0.956	0.101401	0.0119	1.277e-17	53386	77258	58749.1	NC_000006.12
rs1233611	chr6	28769277	28737054	A	G	0.925	0.909	0.956	0.200497	0.0163	7.96e-35	53386	77258	58749.1	NC_000006.12
rs1233614	chr6	28771545	28739322	A	G	0.838	0.824	0.955	0.101699	0.0119	1.079e-17	53386	77258	58749.1	NC_000006.12
rs1233615	chr6	28771807	28739584	C	A	0.529	0.515	0.947	0.0530003	0.0089	2.338e-09	53386	77258	58749.1	NC_000006.12
rs1233616	chr6	28772107	28739884	T	C	0.529	0.515	0.947	0.052896	0.0089	2.579e-09	53386	77258	58749.1	NC_000006.12
rs1233618	chr6	28775073	28742850	G	A	0.925	0.909	0.956	0.2008	0.0163	6.564e-35	53386	77258	58749.1	NC_000006.12
rs1233619	chr6	28777675	28745452	G	A	0.925	0.909	0.956	0.200898	0.0163	5.727e-35	53386	77258	58749.1	NC_000006.12
rs1233696	chr6	28175232	28143010	T	C	0.639	0.626	1	0.0701043	0.0089	4.443e-15	53386	77258	58749.1	NC_000006.12
rs1233699	chr6	28201380	28169158	T	A	0.791	0.775	1	0.086297	0.0104	1.3e-16	53386	77258	58749.1	NC_000006.12
rs1233704	chr6	28199145	28166923	C	T	0.791	0.775	1	0.0863979	0.0104	1.219e-16	53386	77258	58749.1	NC_000006.12
rs1233705	chr6	28198669	28166447	C	G	0.791	0.775	1	0.0863979	0.0104	1.176e-16	53386	77258	58749.1	NC_000006.12
rs1245371	chr6	30070575	30038352	A	G	0.733	0.722	0.941	0.0565977	0.0101	1.926e-08	53028	76579	58280.3	NC_000006.12
rs1264304	chr6	30914638	30882415	C	T	0.898	0.882	0.957	0.1572	0.0143	5.952e-28	53386	77258	58749.1	NC_000006.12
rs1264308	chr6	30912210	30879987	C	T	0.898	0.882	0.958	0.157303	0.0143	5.11e-28	53386	77258	58749.1	NC_000006.12
rs1264310	chr6	30905828	30873605	C	A	0.898	0.882	0.957	0.157303	0.0143	5.555e-28	53386	77258	58749.1	NC_000006.12
rs1264312	chr6	30905205	30872982	G	A	0.898	0.882	0.957	0.1572	0.0143	5.753e-28	53386	77258	58749.1	NC_000006.12
rs1264313	chr6	30905006	30872783	C	T	0.898	0.882	0.957	0.1572	0.0143	5.972e-28	53386	77258	58749.1	NC_000006.12
rs1264318	chr6	30895753	30863530	C	G	0.816	0.802	0.947	0.0823999	0.0114	4.23e-13	53386	77258	58749.1	NC_000006.12
rs1264319	chr6	30894646	30862423	C	T	0.816	0.802	0.947	0.0825012	0.0114	3.991e-13	53386	77258	58749.1	NC_000006.12
rs1264322	chr6	30890117	30857894	G	A	0.898	0.882	0.956	0.157098	0.0144	7.113e-28	53386	77258	58749.1	NC_000006.12
rs1264324	chr6	30887434	30855211	T	G	0.899	0.883	0.956	0.155901	0.0144	3.143e-27	53386	77258	58749.1	NC_000006.12
rs1264325	chr6	30884212	30851989	G	A	0.898	0.882	0.955	0.156901	0.0144	8.644e-28	53386	77258	58749.1	NC_000006.12
rs1264326	chr6	30884132	30851909	C	A	0.898	0.882	0.955	0.156901	0.0144	8.7e-28	53386	77258	58749.1	NC_000006.12
rs1264341	chr6	30834688	30802465	T	C	0.898	0.882	0.948	0.158003	0.0144	5.896e-28	53386	77258	58749.1	NC_000006.12
rs1264347	chr6	30830920	30798697	C	T	0.899	0.883	0.935	0.162	0.0146	1.027e-28	53386	77258	58749.1	NC_000006.12
rs1264349	chr6	30828882	30796659	A	G	0.9	0.884	0.94	0.155301	0.0146	2.191e-26	53386	77258	58749.1	NC_000006.12
rs1264350	chr6	30828768	30796545	T	C	0.884	0.868	0.937	0.146703	0.0137	1.192e-26	53386	77258	58749.1	NC_000006.12
rs1264351	chr6	30824340	30792117	G	C	0.9	0.884	0.946	0.153999	0.0145	3.335e-26	53386	77258	58749.1	NC_000006.12
rs1264352	chr6	30821870	30789647	G	C	0.861	0.846	0.943	0.134601	0.0127	3.956e-26	53386	77258	58749.1	NC_000006.12
rs1264353	chr6	30819985	30787762	C	A	0.893	0.876	0.946	0.154796	0.0141	5.038e-28	53386	77258	58749.1	NC_000006.12
rs1264356	chr6	30816291	30784068	C	T	0.892	0.876	0.947	0.154599	0.0141	5.514e-28	53386	77258	58749.1	NC_000006.12
rs1264358	chr6	30813981	30781758	G	A	0.688	0.699	0.938	-0.0538967	0.0097	2.827e-08	53028	76579	58280.3	NC_000006.12
rs1264360	chr6	30812563	30780340	G	A	0.688	0.699	0.938	-0.0538017	0.0097	2.929e-08	53028	76579	58280.3	NC_000006.12
rs1264361	chr6	30809721	30777498	A	G	0.893	0.876	0.947	0.152901	0.0141	2.105e-27	53386	77258	58749.1	NC_000006.12
rs1264362	chr6	30808813	30776590	C	G	0.688	0.699	0.938	-0.0536962	0.0097	3.204e-08	53028	76579	58280.3	NC_000006.12
rs1264363	chr6	30807824	30775601	C	T	0.693	0.704	0.937	-0.0549949	0.0098	1.748e-08	53028	76579	58280.3	NC_000006.12
rs1264364	chr6	30807518	30775295	C	G	0.688	0.699	0.936	-0.0538017	0.0097	2.977e-08	53028	76579	58280.3	NC_000006.12
rs1264367	chr6	30803894	30771671	C	T	0.681	0.692	0.936	-0.0549949	0.0097	1.281e-08	53028	76579	58280.3	NC_000006.12
rs1264369	chr6	30803708	30771485	T	C	0.686	0.697	0.936	-0.0561049	0.0097	7.227e-09	53028	76579	58280.3	NC_000006.12
rs1264371	chr6	30802510	30770287	C	T	0.681	0.692	0.935	-0.0548047	0.0097	1.409e-08	53028	76579	58280.3	NC_000006.12
rs1264372	chr6	30801949	30769726	C	T	0.778	0.754	0.941	0.0844974	0.0107	2.767e-15	53386	77258	58749.1	NC_000006.12
rs1264373	chr6	30801496	30769273	G	A	0.9	0.884	0.942	0.150203	0.0146	7.475e-25	53386	77258	58749.1	NC_000006.12
rs1264375	chr6	30798434	30766211	T	C	0.734	0.726	0.927	0.0597018	0.0101	3.622e-09	53386	77258	58749.1	NC_000006.12
rs1264376	chr6	30797802	30765579	C	A	0.872	0.857	0.939	0.1366	0.0132	3.711e-25	53386	77258	58749.1	NC_000006.12
rs1264377	chr6	30797130	30764907	G	A	0.859	0.845	0.94	0.123199	0.0126	1.988e-22	53386	77258	58749.1	NC_000006.12
rs1264587	chr6	30311297	30279074	C	G	0.83	0.818	0.988	0.0826025	0.0119	3.295e-12	49683	72499	54604.2	NC_000006.12
rs1264622	chr6	30289159	30256936	C	T	0.834	0.821	0.989	0.0822986	0.012	6.144e-12	49683	72499	54604.2	NC_000006.12
rs1264690	chr6	30227261	30195038	G	T	0.883	0.867	0.992	0.138396	0.0137	5.779e-24	49683	72499	54604.2	NC_000006.12
rs1264694	chr6	30100947	30068724	C	A	0.773	0.764	0.944	0.0768962	0.0107	5.382e-13	53028	76579	58280.3	NC_000006.12
rs1264695	chr6	30100115	30067892	A	G	0.773	0.764	0.944	0.0768962	0.0107	5.108e-13	53028	76579	58280.3	NC_000006.12
rs1264696	chr6	30100057	30067834	G	A	0.778	0.768	0.943	0.078996	0.0107	1.788e-13	53028	76579	58280.3	NC_000006.12
rs1264697	chr6	30099791	30067568	C	G	0.778	0.768	0.943	0.0789036	0.0107	1.864e-13	53028	76579	58280.3	NC_000006.12
rs1264698	chr6	30099400	30067177	A	C	0.778	0.768	0.944	0.0789036	0.0107	1.885e-13	53028	76579	58280.3	NC_000006.12
rs1264699	chr6	30098882	30066659	C	T	0.778	0.768	0.943	0.0788019	0.0107	2.132e-13	53028	76579	58280.3	NC_000006.12
rs1264700	chr6	30098854	30066631	A	G	0.778	0.768	0.943	0.0788019	0.0107	2.119e-13	53028	76579	58280.3	NC_000006.12
rs1264702	chr6	30097798	30065575	T	C	0.779	0.769	0.944	0.0793009	0.0107	1.616e-13	53028	76579	58280.3	NC_000006.12
rs1264703	chr6	30097639	30065416	C	G	0.779	0.769	0.944	0.0793009	0.0107	1.607e-13	53028	76579	58280.3	NC_000006.12
rs1264705	chr6	30095897	30063674	G	C	0.915	0.898	0.993	0.174902	0.0157	6.803e-29	49683	72499	54604.2	NC_000006.12
rs1264706	chr6	30095875	30063652	G	C	0.915	0.898	0.993	0.174701	0.0157	7.927e-29	49683	72499	54604.2	NC_000006.12
rs1264709	chr6	30088699	30056476	A	T	0.846	0.834	0.946	0.1028	0.0123	5.325e-17	53028	76579	58280.3	NC_000006.12
rs1264714	chr6	30074432	30042209	G	T	0.846	0.834	0.941	0.101699	0.0123	1.384e-16	53028	76579	58280.3	NC_000006.12
rs1265067	chr6	31148365	31116142	G	A	0.693	0.686	0.998	0.0518996	0.0093	2.497e-08	53386	77258	58749.1	NC_000006.12
rs1265069	chr6	31147923	31115700	A	G	0.693	0.686	0.999	0.0518047	0.0093	2.611e-08	53386	77258	58749.1	NC_000006.12
rs1265071	chr6	31147078	31114855	A	C	0.781	0.77	1	0.0800027	0.0103	9.562e-15	53386	77258	58749.1	NC_000006.12
rs1265076	chr6	31145306	31113083	G	A	0.693	0.686	0.999	0.0518047	0.0093	2.518e-08	53386	77258	58749.1	NC_000006.12
rs1265078	chr6	31144825	31112602	G	C	0.693	0.686	0.999	0.0518047	0.0093	2.522e-08	53386	77258	58749.1	NC_000006.12
rs1265079	chr6	31144331	31112108	G	T	0.693	0.686	0.998	0.0518047	0.0093	2.524e-08	53386	77258	58749.1	NC_000006.12
rs1265087	chr6	31142033	31109810	G	A	0.692	0.686	0.999	0.0518047	0.0093	2.534e-08	53386	77258	58749.1	NC_000006.12
rs1265099	chr6	31137636	31105413	A	G	0.602	0.584	0.993	0.0518996	0.0088	3.577e-09	53386	77258	58749.1	NC_000006.12
rs1265111	chr6	31151603	31119380	G	A	0.693	0.686	0.998	0.0518047	0.0093	2.562e-08	53386	77258	58749.1	NC_000006.12
rs1265112	chr6	31150242	31118019	T	C	0.693	0.686	0.998	0.0518047	0.0093	2.55e-08	53386	77258	58749.1	NC_000006.12
rs1265114	chr6	31149411	31117188	C	T	0.693	0.686	0.999	0.052099	0.0093	2.138e-08	53386	77258	58749.1	NC_000006.12
rs1265157	chr6	31174488	31142265	C	G	0.662	0.656	0.997	0.0522983	0.0091	8.702e-09	53386	77258	58749.1	NC_000006.12
rs1265159	chr6	31172270	31140047	G	A	0.786	0.775	1	0.0819025	0.0104	4.265e-15	53386	77258	58749.1	NC_000006.12
rs1265177	chr6	31193800	31161577	A	G	0.808	0.795	0.997	0.0923968	0.0109	1.815e-17	53386	77258	58749.1	NC_000006.12
rs1265178	chr6	31193452	31161229	G	A	0.808	0.795	0.997	0.0923968	0.0109	1.925e-17	53386	77258	58749.1	NC_000006.12
rs1265181	chr6	31188008	31155785	G	C	0.808	0.795	0.998	0.0923968	0.0109	1.78e-17	53386	77258	58749.1	NC_000006.12
rs1265754	chr6	32335915	32303692	T	A	0.909	0.892	0.953	0.152197	0.015	3.149e-24	53386	77258	58749.1	NC_000006.12
rs1265756	chr6	32334895	32302672	G	A	0.845	0.83	0.955	0.0929984	0.0121	1.49e-14	53386	77258	58749.1	NC_000006.12
rs1265757	chr6	32334605	32302382	C	T	0.909	0.892	0.953	0.152403	0.015	2.813e-24	53386	77258	58749.1	NC_000006.12
rs1265764	chr6	32345882	32313659	G	A	0.966	0.96	0.419	0.300401	0.036	7.548e-17	52533	75558	57623.6	NC_000006.12
rs1265888	chr6	32098670	32066447	G	A	0.868	0.853	0.996	0.0967001	0.0125	1.253e-14	53386	77258	58749.1	NC_000006.12
rs1265889	chr6	32065839	32033616	G	A	0.869	0.854	0.999	0.0983963	0.0126	5.389e-15	53386	77258	58749.1	NC_000006.12
rs1265905	chr6	31942164	31909941	A	G	0.909	0.892	1	0.153802	0.0145	3.861e-26	53386	77258	58749.1	NC_000006.12
rs1265945	chr6	31894038	31861815	G	A	0.309	0.328	1	-0.062301	0.0094	2.844e-11	53386	77258	58749.1	NC_000006.12
rs1265947	chr6	31819390	31787167	C	T	0.908	0.891	1	0.154702	0.0145	1.333e-26	53386	77258	58749.1	NC_000006.12
rs1266076	chr6	31672741	31640518	T	G	0.644	0.625	0.994	0.0654974	0.009	3.093e-13	53386	77258	58749.1	NC_000006.12
rs1269852	chr6	32112414	32080191	G	C	0.909	0.892	0.999	0.155002	0.0146	2.34e-26	53386	77258	58749.1	NC_000006.12
rs1270942	chr6	31951083	31918860	A	G	0.909	0.892	1	0.153502	0.0145	4.525e-26	53386	77258	58749.1	NC_000006.12
rs1311911	chr6	28737297	28705074	G	T	0.918	0.902	0.959	0.181896	0.0156	2.485e-31	53386	77258	58749.1	NC_000006.12
rs1311916	chr6	28783095	28750872	T	C	0.505	0.493	0.945	0.0495994	0.0089	2.337e-08	53386	77258	58749.1	NC_000006.12
rs1311917	chr6	28783264	28751041	G	T	0.925	0.909	0.956	0.201503	0.0163	3.717e-35	53386	77258	58749.1	NC_000006.12
rs1313996	chr6	31908265	31876042	T	A	0.31	0.329	1	-0.0623968	0.0094	2.839e-11	53386	77258	58749.1	NC_000006.12
rs1324088	chr6	25840894	25841122	G	A	0.89	0.88	0.999	0.0989037	0.0135	2.702e-13	53386	77258	58749.1	NC_000006.12
rs1345230	chr6	31018535	30986312	C	T	0.852	0.836	0.96	0.101301	0.0122	1.308e-16	53386	77258	58749.1	NC_000006.12
rs1362068	chr6	29774331	29742108	T	C	0.655	0.648	0.962	0.0565977	0.0093	1.004e-09	53386	77258	58749.1	NC_000006.12
rs1362089	chr6	30242025	30209802	T	G	0.564	0.547	0.988	0.0560967	0.0091	5.989e-10	49683	72499	54604.2	NC_000006.12
rs1419183	chr6	28275017	28242794	A	C	0.875	0.861	1	0.133604	0.0127	9.882e-26	53386	77258	58749.1	NC_000006.12
rs1419640	chr6	29383077	29350854	G	T	0.44	0.45	0.953	-0.0494004	0.0089	3.345e-08	53028	76579	58280.3	NC_000006.12
rs1419664	chr6	31025536	30993313	C	T	0.857	0.842	0.946	0.102096	0.0125	2.754e-16	53386	77258	58749.1	NC_000006.12
rs1480380	chr6	32945469	32913246	C	T	0.924	0.912	0.985	0.153999	0.016	4.852e-22	53386	77258	58749.1	NC_000006.12
rs1541269	chr6	30135583	30103360	G	A	0.891	0.874	0.988	0.138004	0.0141	1.534e-22	49683	72499	54604.2	NC_000006.12
rs1555244	chr6	29369324	29337101	C	T	0.316	0.324	0.954	-0.0620031	0.0095	7.486e-11	53386	77258	58749.1	NC_000006.12
rs1558205	chr6	28414485	28382262	C	A	0.706	0.693	1	0.0768962	0.0094	2.849e-16	53386	77258	58749.1	NC_000006.12
rs1559872	chr6	32275333	32243110	A	C	0.787	0.77	0.951	0.0844974	0.0107	3.268e-15	53386	77258	58749.1	NC_000006.12
rs1559873	chr6	32275352	32243129	T	C	0.799	0.782	0.952	0.0885968	0.0109	5.513e-16	53386	77258	58749.1	NC_000006.12
rs1559874	chr6	32275378	32243155	G	A	0.798	0.781	0.952	0.0889994	0.0109	3.418e-16	53386	77258	58749.1	NC_000006.12
rs1573295	chr6	30231290	30199067	G	A	0.573	0.554	0.987	0.0594003	0.0091	6.238e-11	49683	72499	54604.2	NC_000006.12
rs1573296	chr6	30160028	30127805	A	G	0.912	0.896	0.992	0.1684	0.0155	1.451e-27	49683	72499	54604.2	NC_000006.12
rs1575534	chr6	25811176	25811404	C	T	0.757	0.747	0.996	0.0600033	0.01	1.866e-09	53386	77258	58749.1	NC_000006.12
rs1591913	chr6	28383951	28351728	C	T	0.717	0.702	1	0.0797996	0.0095	4.591e-17	53386	77258	58749.1	NC_000006.12
rs1594470	chr6	33024210	32991987	C	T	0.935	0.928	0.991	0.110602	0.0172	1.397e-10	53386	77258	58749.1	NC_000006.12
rs1610601	chr6	29732406	29700183	C	A	0.785	0.771	0.999	0.0895024	0.0104	7.392e-18	53386	77258	58749.1	NC_000006.12
rs1610629	chr6	29760793	29728570	G	T	0.786	0.771	0.988	0.0899961	0.0105	7.817e-18	53386	77258	58749.1	NC_000006.12
rs1610645	chr6	29792219	29759996	T	C	0.654	0.648	0.958	0.0572967	0.0093	6.971e-10	53386	77258	58749.1	NC_000006.12
rs1610647	chr6	29794291	29762068	T	C	0.655	0.648	0.957	0.0567961	0.0093	9.745e-10	53386	77258	58749.1	NC_000006.12
rs1610653	chr6	29801503	29769280	C	T	0.682	0.676	0.953	0.0553969	0.0095	5.583e-09	53386	77258	58749.1	NC_000006.12
rs1610654	chr6	29802130	29769907	C	T	0.714	0.705	0.953	0.0577971	0.0098	3.297e-09	53386	77258	58749.1	NC_000006.12
rs1610657	chr6	29803289	29771066	T	C	0.655	0.648	0.955	0.0570984	0.0093	8.685e-10	53386	77258	58749.1	NC_000006.12
rs1610663	chr6	29810849	29778626	C	T	0.686	0.677	0.953	0.0590045	0.0095	5.547e-10	53386	77258	58749.1	NC_000006.12
rs1610664	chr6	29811088	29778865	C	T	0.686	0.677	0.953	0.0590988	0.0095	5.45e-10	53386	77258	58749.1	NC_000006.12
rs1610665	chr6	29811426	29779203	G	A	0.714	0.705	0.952	0.0577971	0.0098	3.393e-09	53386	77258	58749.1	NC_000006.12
rs1610666	chr6	29812029	29779806	C	T	0.715	0.706	0.949	0.0574006	0.0098	4.621e-09	53386	77258	58749.1	NC_000006.12
rs1610667	chr6	29812052	29779829	A	G	0.715	0.706	0.949	0.0580991	0.0098	3.014e-09	53386	77258	58749.1	NC_000006.12
rs1610670	chr6	29812548	29780325	T	C	0.655	0.648	0.954	0.0570984	0.0093	8.44e-10	53386	77258	58749.1	NC_000006.12
rs1610699	chr6	29811210	29778987	T	G	0.687	0.678	0.952	0.059504	0.0095	4.211e-10	53386	77258	58749.1	NC_000006.12
rs1610702	chr6	29813744	29781521	G	T	0.776	0.766	0.954	0.0763961	0.0106	4.729e-13	53386	77258	58749.1	NC_000006.12
rs1610715	chr6	29802674	29770451	G	A	0.716	0.707	0.948	0.0580991	0.0098	3.152e-09	53386	77258	58749.1	NC_000006.12
rs1610716	chr6	29803334	29771111	C	T	0.655	0.648	0.955	0.0570984	0.0093	8.772e-10	53386	77258	58749.1	NC_000006.12
rs1610717	chr6	29791740	29759517	G	A	0.664	0.657	0.957	0.0565032	0.0093	1.508e-09	53386	77258	58749.1	NC_000006.12
rs1610741	chr6	29743747	29711524	A	G	0.61	0.602	0.994	0.0499038	0.0088	1.614e-08	53386	77258	58749.1	NC_000006.12
rs1610744	chr6	29710268	29678045	T	C	0.778	0.764	1	0.0801965	0.0103	5.325e-15	53386	77258	58749.1	NC_000006.12
rs1611136	chr6	29843354	29811131	G	A	0.775	0.765	0.949	0.0778958	0.0106	1.815e-13	53386	77258	58749.1	NC_000006.12
rs1611159	chr6	29823784	29791561	A	C	0.696	0.688	0.95	0.0551982	0.0096	9.086e-09	53386	77258	58749.1	NC_000006.12
rs1611180	chr6	29811196	29778973	A	G	0.715	0.706	0.951	0.0579009	0.0098	3.123e-09	53386	77258	58749.1	NC_000006.12
rs1611192	chr6	29804102	29771879	A	G	0.773	0.761	0.957	0.0773961	0.0105	1.386e-13	53386	77258	58749.1	NC_000006.12
rs1611193	chr6	29804128	29771905	C	G	0.655	0.648	0.955	0.0572023	0.0093	7.946e-10	53386	77258	58749.1	NC_000006.12
rs1611194	chr6	29804145	29771922	A	G	0.655	0.648	0.955	0.0572023	0.0093	7.985e-10	53386	77258	58749.1	NC_000006.12
rs1611195	chr6	29804282	29772059	A	G	0.714	0.705	0.953	0.0579953	0.0098	2.896e-09	53386	77258	58749.1	NC_000006.12
rs1611199	chr6	29791843	29759620	G	A	0.664	0.657	0.957	0.0563992	0.0093	1.521e-09	53386	77258	58749.1	NC_000006.12
rs1611203	chr6	29791973	29759750	G	A	0.664	0.657	0.956	0.0567961	0.0094	1.238e-09	53386	77258	58749.1	NC_000006.12
rs1611219	chr6	29793949	29761726	C	T	0.655	0.648	0.957	0.0567961	0.0093	9.538e-10	53386	77258	58749.1	NC_000006.12
rs1611220	chr6	29794058	29761835	A	G	0.655	0.648	0.957	0.0567961	0.0093	1.01e-09	53386	77258	58749.1	NC_000006.12
rs1611267	chr6	29784444	29752221	A	G	0.692	0.685	0.956	0.0548006	0.0095	9.833e-09	53386	77258	58749.1	NC_000006.12
rs1611271	chr6	29770521	29738298	G	T	0.714	0.705	0.959	0.0572023	0.0097	4.079e-09	53386	77258	58749.1	NC_000006.12
rs1611545	chr6	29892650	29860427	C	T	0.841	0.828	0.925	0.108101	0.0122	8.649e-19	53386	77258	58749.1	NC_000006.12
rs1611714	chr6	29861630	29829407	G	A	0.852	0.838	0.956	0.115701	0.0123	5.561e-21	53386	77258	58749.1	NC_000006.12
rs1611718	chr6	29861815	29829592	C	A	0.852	0.838	0.956	0.115701	0.0123	5.796e-21	53386	77258	58749.1	NC_000006.12
rs1611727	chr6	29862948	29830725	G	A	0.852	0.838	0.956	0.115701	0.0123	5.632e-21	53386	77258	58749.1	NC_000006.12
rs1611736	chr6	29863641	29831418	C	G	0.852	0.838	0.956	0.115603	0.0123	6.219e-21	53386	77258	58749.1	NC_000006.12
rs1611745	chr6	29864739	29832516	C	T	0.852	0.838	0.955	0.115603	0.0123	6.443e-21	53386	77258	58749.1	NC_000006.12
rs1612063	chr6	29953177	29920954	G	A	0.848	0.836	0.93	0.1113	0.0124	2.9e-19	53386	77258	58749.1	NC_000006.12
rs1612904	chr6	32701241	32669018	C	A	0.355	0.374	0.959	-0.0519988	0.0092	1.769e-08	53386	77258	58749.1	NC_000006.12
rs1613056	chr6	32701169	32668946	C	T	0.89	0.874	0.963	0.135998	0.0137	4.028e-23	53386	77258	58749.1	NC_000006.12
rs1614309	chr6	29778107	29745884	G	A	0.692	0.685	0.958	0.054403	0.0095	1.171e-08	53386	77258	58749.1	NC_000006.12
rs1615839	chr6	29800608	29768385	G	C	0.655	0.648	0.956	0.057004	0.0093	9.046e-10	53386	77258	58749.1	NC_000006.12
rs1617322	chr6	32706116	32673893	C	A	0.89	0.874	0.962	0.136801	0.0137	2.498e-23	53386	77258	58749.1	NC_000006.12
rs1619179	chr6	31208169	31175946	A	C	0.893	0.877	0.992	0.143	0.0137	2.409e-25	53386	77258	58749.1	NC_000006.12
rs1623557	chr6	29816976	29784753	G	A	0.66	0.652	0.953	0.0567961	0.0093	1.187e-09	53386	77258	58749.1	NC_000006.12
rs1625792	chr6	31338643	31306420	G	A	0.898	0.881	0.982	0.148101	0.014	4.05e-26	53386	77258	58749.1	NC_000006.12
rs1628680	chr6	31021048	30988825	G	A	0.854	0.838	0.961	0.1015	0.0123	1.608e-16	53386	77258	58749.1	NC_000006.12
rs1631951	chr6	31337864	31305641	C	T	0.845	0.832	0.974	0.105098	0.0119	8.971e-19	53386	77258	58749.1	NC_000006.12
rs1632855	chr6	31003992	30971769	A	G	0.852	0.836	0.963	0.101202	0.0122	1.356e-16	53386	77258	58749.1	NC_000006.12
rs1632864	chr6	30994692	30962469	T	C	0.852	0.836	0.961	0.101401	0.0123	1.263e-16	53386	77258	58749.1	NC_000006.12
rs1632865	chr6	31024947	30992724	T	C	0.619	0.61	0.943	0.0577971	0.0092	2.662e-10	53386	77258	58749.1	NC_000006.12
rs1632977	chr6	29808188	29775965	C	T	0.686	0.677	0.954	0.0592967	0.0095	4.62e-10	53386	77258	58749.1	NC_000006.12
rs1632978	chr6	29807386	29775163	T	C	0.686	0.677	0.954	0.0592024	0.0095	4.845e-10	53386	77258	58749.1	NC_000006.12
rs1632980	chr6	29805943	29773720	T	C	0.692	0.685	0.952	0.0553969	0.0096	7.191e-09	53386	77258	58749.1	NC_000006.12
rs1632986	chr6	29804893	29772670	T	C	0.655	0.648	0.955	0.0570984	0.0093	8.137e-10	53386	77258	58749.1	NC_000006.12
rs1632997	chr6	29799611	29767388	C	T	0.705	0.697	0.953	0.0577971	0.0097	2.348e-09	53386	77258	58749.1	NC_000006.12
rs1633009	chr6	29795310	29763087	A	T	0.714	0.705	0.954	0.0575989	0.0098	3.454e-09	53386	77258	58749.1	NC_000006.12
rs1633010	chr6	29795165	29762942	A	T	0.683	0.676	0.955	0.0551035	0.0095	6.307e-09	53386	77258	58749.1	NC_000006.12
rs1633014	chr6	29789831	29757608	T	C	0.683	0.676	0.956	0.0546965	0.0095	7.965e-09	53386	77258	58749.1	NC_000006.12
rs1633027	chr6	29778685	29746462	A	T	0.655	0.648	0.961	0.0567016	0.0093	9.749e-10	53386	77258	58749.1	NC_000006.12
rs1633028	chr6	29778590	29746367	T	G	0.692	0.685	0.958	0.054403	0.0095	1.17e-08	53386	77258	58749.1	NC_000006.12
rs1633029	chr6	29778528	29746305	T	G	0.714	0.705	0.958	0.0570984	0.0097	4.463e-09	53386	77258	58749.1	NC_000006.12
rs1633030	chr6	29778017	29745794	T	C	0.692	0.685	0.958	0.054403	0.0095	1.178e-08	53386	77258	58749.1	NC_000006.12
rs1633032	chr6	29777056	29744833	C	T	0.692	0.685	0.958	0.054403	0.0095	1.172e-08	53386	77258	58749.1	NC_000006.12
rs1633034	chr6	29775786	29743563	A	G	0.682	0.676	0.959	0.0546018	0.0095	7.994e-09	53386	77258	58749.1	NC_000006.12
rs1633035	chr6	29775623	29743400	A	T	0.682	0.676	0.959	0.0546018	0.0095	7.988e-09	53386	77258	58749.1	NC_000006.12
rs1633086	chr6	29747985	29715762	G	A	0.546	0.538	0.978	0.052896	0.0087	1.45e-09	53386	77258	58749.1	NC_000006.12
rs1633087	chr6	29746283	29714060	G	A	0.545	0.538	0.979	0.052896	0.0087	1.483e-09	53386	77258	58749.1	NC_000006.12
rs1633107	chr6	29729696	29697473	G	C	0.768	0.754	1	0.0791993	0.0101	5.002e-15	53386	77258	58749.1	NC_000006.12
rs1634714	chr6	30983784	30951561	T	C	0.852	0.836	0.96	0.0998001	0.0123	3.875e-16	53386	77258	58749.1	NC_000006.12
rs1634716	chr6	31001977	30969754	G	A	0.898	0.882	0.967	0.151501	0.0142	1.743e-26	53386	77258	58749.1	NC_000006.12
rs1634718	chr6	31005088	30972865	A	G	0.746	0.733	0.961	0.0577971	0.01	8.939e-09	53386	77258	58749.1	NC_000006.12
rs1634721	chr6	31009903	30977680	G	A	0.898	0.882	0.969	0.151501	0.0142	1.517e-26	53386	77258	58749.1	NC_000006.12
rs1634724	chr6	31013976	30981753	C	G	0.705	0.696	0.959	0.0570984	0.0096	2.871e-09	53386	77258	58749.1	NC_000006.12
rs1634726	chr6	31018051	30985828	G	A	0.898	0.882	0.966	0.1523	0.0142	8.898e-27	53386	77258	58749.1	NC_000006.12
rs1634741	chr6	31316109	31283886	T	C	0.751	0.74	0.871	0.0732969	0.0106	5.242e-12	53386	77258	58749.1	NC_000006.12
rs1634746	chr6	31315000	31282777	C	T	0.594	0.576	0.875	0.0537019	0.0094	1.049e-08	53386	77258	58749.1	NC_000006.12
rs1634747	chr6	31314099	31281876	G	A	0.591	0.572	0.874	0.0530003	0.0094	1.538e-08	53386	77258	58749.1	NC_000006.12
rs1634767	chr6	31336871	31304648	G	A	0.842	0.83	0.963	0.103296	0.0119	3.641e-18	53386	77258	58749.1	NC_000006.12
rs1634776	chr6	31341211	31308988	C	T	0.895	0.879	0.97	0.143399	0.014	8.728e-25	53386	77258	58749.1	NC_000006.12
rs1639108	chr6	31228777	31196554	T	C	0.893	0.877	0.99	0.142298	0.0137	4.288e-25	53386	77258	58749.1	NC_000006.12
rs1639110	chr6	31223859	31191636	G	A	0.803	0.79	0.994	0.0900966	0.0108	6.291e-17	53386	77258	58749.1	NC_000006.12
rs1679732	chr6	28253486	28221264	G	A	0.125	0.139	1	-0.134595	0.0128	4.687e-26	53386	77258	58749.1	NC_000006.12
rs1736942	chr6	29825244	29793021	A	G	0.696	0.688	0.949	0.0553022	0.0096	8.919e-09	53386	77258	58749.1	NC_000006.12
rs1736948	chr6	29818643	29786420	C	T	0.696	0.688	0.951	0.0551035	0.0096	9.599e-09	53386	77258	58749.1	NC_000006.12
rs1736959	chr6	29814693	29782470	C	T	0.714	0.705	0.951	0.0577971	0.0098	3.292e-09	53386	77258	58749.1	NC_000006.12
rs1736964	chr6	29810115	29777892	G	A	0.714	0.705	0.953	0.0577971	0.0098	3.236e-09	53386	77258	58749.1	NC_000006.12
rs1736968	chr6	29808938	29776715	A	G	0.714	0.705	0.953	0.0577971	0.0098	3.221e-09	53386	77258	58749.1	NC_000006.12
rs1736969	chr6	29808613	29776390	A	T	0.714	0.705	0.953	0.0579009	0.0098	3.093e-09	53386	77258	58749.1	NC_000006.12
rs1736974	chr6	29807460	29775237	A	T	0.714	0.705	0.953	0.0577971	0.0098	3.172e-09	53386	77258	58749.1	NC_000006.12
rs1736976	chr6	29806222	29773999	A	G	0.665	0.659	0.954	0.0515957	0.0094	3.586e-08	53386	77258	58749.1	NC_000006.12
rs1736984	chr6	29800260	29768037	G	C	0.655	0.649	0.954	0.0572967	0.0093	7.309e-10	53386	77258	58749.1	NC_000006.12
rs1736987	chr6	29799789	29767566	C	A	0.773	0.761	0.958	0.0770999	0.0105	1.652e-13	53386	77258	58749.1	NC_000006.12
rs1736992	chr6	29798965	29766742	G	A	0.677	0.669	0.954	0.0590988	0.0094	4.104e-10	53386	77258	58749.1	NC_000006.12
rs1737000	chr6	29796771	29764548	A	G	0.714	0.705	0.954	0.0577027	0.0098	3.35e-09	53386	77258	58749.1	NC_000006.12
rs1737006	chr6	29792334	29760111	G	C	0.655	0.648	0.958	0.0565977	0.0093	1.118e-09	53386	77258	58749.1	NC_000006.12
rs1737013	chr6	29788524	29756301	T	C	0.714	0.705	0.956	0.0574006	0.0097	3.73e-09	53386	77258	58749.1	NC_000006.12
rs1737014	chr6	29788145	29755922	T	C	0.655	0.648	0.959	0.0567961	0.0093	9.541e-10	53386	77258	58749.1	NC_000006.12
rs1737015	chr6	29786580	29754357	C	T	0.705	0.697	0.956	0.0574006	0.0097	2.725e-09	53386	77258	58749.1	NC_000006.12
rs1737021	chr6	29777544	29745321	G	A	0.655	0.648	0.961	0.0567016	0.0093	9.653e-10	53386	77258	58749.1	NC_000006.12
rs1737032	chr6	29769445	29737222	A	C	0.714	0.706	0.959	0.0567016	0.0097	5.377e-09	53386	77258	58749.1	NC_000006.12
rs1737035	chr6	29769245	29737022	C	T	0.714	0.705	0.959	0.057004	0.0097	4.519e-09	53386	77258	58749.1	NC_000006.12
rs1737045	chr6	29768002	29735779	T	C	0.715	0.706	0.959	0.0567961	0.0097	5.233e-09	53386	77258	58749.1	NC_000006.12
rs1737056	chr6	29765760	29733537	G	C	0.715	0.706	0.96	0.057004	0.0097	4.429e-09	53386	77258	58749.1	NC_000006.12
rs1737076	chr6	29757544	29725321	A	G	0.544	0.537	0.976	0.052004	0.0088	3.043e-09	53386	77258	58749.1	NC_000006.12
rs1737078	chr6	29757162	29724939	G	T	0.544	0.537	0.976	0.0526019	0.0088	1.933e-09	53386	77258	58749.1	NC_000006.12
rs1742741	chr6	28753757	28721534	A	T	0.747	0.733	0.953	0.0575989	0.0101	1.206e-08	53386	77258	58749.1	NC_000006.12
rs1770131	chr6	28118635	28086413	C	T	0.745	0.729	1	0.0752002	0.0098	1.479e-14	53386	77258	58749.1	NC_000006.12
rs1778484	chr6	28273021	28240798	A	G	0.674	0.665	0.999	0.0704025	0.0092	1.892e-14	53386	77258	58749.1	NC_000006.12
rs1793891	chr6	31253921	31221698	C	T	0.756	0.746	0.999	0.0703	0.01	1.934e-12	53386	77258	58749.1	NC_000006.12
rs1793893	chr6	31250639	31218416	T	C	0.804	0.791	0.988	0.0912018	0.0108	3.959e-17	53386	77258	58749.1	NC_000006.12
rs1793894	chr6	31229085	31196862	G	A	0.881	0.864	0.982	0.140596	0.0132	1.309e-26	53386	77258	58749.1	NC_000006.12
rs1793895	chr6	31224415	31192192	G	T	0.803	0.79	0.994	0.0899961	0.0108	7.188e-17	53386	77258	58749.1	NC_000006.12
rs1794272	chr6	32704439	32672216	A	T	0.89	0.874	0.962	0.136696	0.0137	2.688e-23	53386	77258	58749.1	NC_000006.12
rs1794277	chr6	32700886	32668663	G	A	0.89	0.874	0.963	0.135902	0.0137	4.13e-23	53386	77258	58749.1	NC_000006.12
rs1794279	chr6	32699818	32667595	G	T	0.908	0.893	0.945	0.146902	0.015	1.214e-22	53386	77258	58749.1	NC_000006.12
rs1794280	chr6	32699394	32667171	A	T	0.889	0.874	0.964	0.135702	0.0137	4.754e-23	53386	77258	58749.1	NC_000006.12
rs1794282	chr6	32698749	32666526	C	T	0.908	0.892	0.949	0.1471	0.015	8.168e-23	53386	77258	58749.1	NC_000006.12
rs1794283	chr6	32698581	32666358	C	T	0.89	0.874	0.964	0.136103	0.0137	3.497e-23	53386	77258	58749.1	NC_000006.12
rs1794511	chr6	32703430	32671207	T	G	0.89	0.874	0.961	0.136496	0.0137	2.918e-23	53386	77258	58749.1	NC_000006.12
rs1794528	chr6	32704662	32672439	T	C	0.89	0.874	0.962	0.136696	0.0137	2.613e-23	53386	77258	58749.1	NC_000006.12
rs1794530	chr6	32704023	32671800	T	G	0.89	0.874	0.962	0.1366	0.0137	2.691e-23	53386	77258	58749.1	NC_000006.12
rs1800625	chr6	32184665	32152442	A	G	0.839	0.824	0.985	0.1144	0.0117	1.153e-22	53386	77258	58749.1	NC_000006.12
rs1800628	chr6	31579073	31546850	G	A	0.904	0.888	0.998	0.147402	0.0143	8.731e-25	53386	77258	58749.1	NC_000006.12
rs1800629	chr6	31575254	31543031	G	A	0.847	0.831	1	0.0935996	0.0118	2.015e-15	53386	77258	58749.1	NC_000006.12
rs1811197	chr6	31359883	31327660	G	A	0.828	0.815	0.984	0.1015	0.0114	5.561e-19	53386	77258	58749.1	NC_000006.12
rs1883402	chr6	27382289	27350068	G	A	0.258	0.248	1	0.0558982	0.0099	1.602e-08	53386	77258	58749.1	NC_000006.12
rs1883404	chr6	27382602	27350381	A	T	0.258	0.248	1	0.0558036	0.0099	1.722e-08	53386	77258	58749.1	NC_000006.12
rs1884937	chr6	28655947	28623724	A	T	0.74	0.727	0.967	0.0686021	0.0099	4.749e-12	53386	77258	58749.1	NC_000006.12
rs1892251	chr6	25769121	25769349	T	C	0.0958	0.107	1	-0.112105	0.0143	4.371e-15	53386	77258	58749.1	NC_000006.12
rs1892252	chr6	25772411	25772639	G	C	0.131	0.142	1	-0.0936955	0.0125	7.832e-14	53386	77258	58749.1	NC_000006.12
rs1894552	chr6	32427688	32395465	T	G	0.836	0.818	0.937	0.0968998	0.0119	3.233e-16	53386	77258	58749.1	NC_000006.12
rs1904840	chr6	28140454	28108232	C	T	0.798	0.781	1	0.0875987	0.0106	1.068e-16	53386	77258	58749.1	NC_000006.12
rs1935234	chr6	26067557	26067785	C	T	0.739	0.73	0.995	0.0693955	0.0098	1.313e-12	53386	77258	58749.1	NC_000006.12
rs1960063	chr6	29974897	29942674	G	A	0.732	0.72	0.944	0.0584953	0.01	5.596e-09	53028	76579	58280.3	NC_000006.12
rs1960278	chr6	31302097	31269874	C	G	0.394	0.405	0.987	-0.0507987	0.0089	1.086e-08	53386	77258	58749.1	NC_000006.12
rs1980493	chr6	32395438	32363215	T	C	0.861	0.843	0.941	0.114096	0.0126	1.76e-19	53386	77258	58749.1	NC_000006.12
rs1985099	chr6	27774256	27742035	A	G	0.781	0.764	1	0.0942005	0.0103	4.073e-20	53386	77258	58749.1	NC_000006.12
rs1986997	chr6	31260633	31228410	T	C	0.353	0.368	0.981	-0.0580953	0.0091	2.106e-10	53386	77258	58749.1	NC_000006.12
rs1987278	chr6	27398732	27366511	A	G	0.258	0.248	0.999	0.0560022	0.0099	1.579e-08	53386	77258	58749.1	NC_000006.12
rs2001097	chr6	32416081	32383858	G	T	0.841	0.823	0.94	0.0975985	0.012	4.447e-16	53386	77258	58749.1	NC_000006.12
rs2001098	chr6	32416060	32383837	G	A	0.841	0.823	0.94	0.0975985	0.012	4.431e-16	53386	77258	58749.1	NC_000006.12
rs2001099	chr6	32415856	32383633	G	C	0.839	0.821	0.938	0.0970995	0.012	4.566e-16	53386	77258	58749.1	NC_000006.12
rs2001100	chr6	32415711	32383488	T	A	0.841	0.823	0.94	0.0975985	0.012	4.419e-16	53386	77258	58749.1	NC_000006.12
rs2006174	chr6	32414972	32382749	A	G	0.842	0.824	0.939	0.0967001	0.012	9.4e-16	53386	77258	58749.1	NC_000006.12
rs2006770	chr6	29183368	29151145	T	C	0.425	0.44	0.959	-0.0593042	0.0089	3.406e-11	53028	76579	58280.3	NC_000006.12
rs2021365	chr6	30239286	30207063	C	T	0.542	0.524	0.986	0.054403	0.009	1.727e-09	49683	72499	54604.2	NC_000006.12
rs2021722	chr6	30206354	30174131	C	T	0.815	0.8	0.943	0.117596	0.0115	1.023e-24	53028	76579	58280.3	NC_000006.12
rs2021826	chr6	28164978	28132756	G	A	0.639	0.626	1	0.0701043	0.0089	4.184e-15	53386	77258	58749.1	NC_000006.12
rs2022083	chr6	30245763	30213540	A	T	0.872	0.856	0.993	0.125901	0.0132	1.466e-21	49683	72499	54604.2	NC_000006.12
rs2022537	chr6	32334133	32301910	G	A	0.792	0.78	0.95	0.0746992	0.0108	5.744e-12	53386	77258	58749.1	NC_000006.12
rs2023473	chr6	30107836	30075613	T	C	0.912	0.895	0.942	0.175297	0.0154	7.291e-30	53028	76579	58280.3	NC_000006.12
rs2032500	chr6	28886492	28854269	A	G	0.505	0.493	0.949	0.0517002	0.0089	5.386e-09	53386	77258	58749.1	NC_000006.12
rs2040406	chr6	32635230	32603007	A	G	0.851	0.838	0.778	0.1129	0.0141	1.295e-15	49053	71577	53864.5	NC_000006.12
rs2040486	chr6	30226326	30194103	A	C	0.573	0.554	0.987	0.0594003	0.0091	6.323e-11	49683	72499	54604.2	NC_000006.12
rs2046862	chr6	26758162	26743718	C	T	0.424	0.432	0.656	-0.0743034	0.0107	4.841e-12	53386	77258	58749.1	NC_000006.12
rs2046863	chr6	26758168	26743712	C	G	0.423	0.432	0.656	-0.074702	0.0107	3.69e-12	53386	77258	58749.1	NC_000006.12
rs2050189	chr6	32371870	32339647	T	C	0.798	0.784	0.814	0.0968998	0.0119	3.35e-16	53386	77258	58749.1	NC_000006.12
rs2051539	chr6	25947031	25947259	G	C	0.916	0.905	1	0.121996	0.0151	7.916e-16	53386	77258	58749.1	NC_000006.12
rs2051552	chr6	31612179	31579956	G	T	0.617	0.636	0.99	-0.0566973	0.009	2.973e-10	53386	77258	58749.1	NC_000006.12
rs2056925	chr6	27723126	27690905	A	G	0.771	0.755	1	0.0909005	0.0101	2.661e-19	53386	77258	58749.1	NC_000006.12
rs2069026	chr6	32314181	32281958	C	T	0.795	0.777	0.947	0.0844974	0.0109	8.394e-15	53386	77258	58749.1	NC_000006.12
rs2071277	chr6	32203906	32171683	T	C	0.515	0.502	0.968	0.0670977	0.0088	2.639e-14	53386	77258	58749.1	NC_000006.12
rs2071278	chr6	32197667	32165444	A	G	0.865	0.847	0.975	0.140701	0.0125	2.439e-29	53386	77258	58749.1	NC_000006.12
rs2071287	chr6	32202656	32170433	C	T	0.516	0.502	0.969	0.0667985	0.0088	3.24e-14	53386	77258	58749.1	NC_000006.12
rs2071790	chr6	28944025	28911802	G	A	0.509	0.497	0.947	0.0517002	0.0089	5.863e-09	53386	77258	58749.1	NC_000006.12
rs2072110	chr6	30102401	30070178	T	C	0.77	0.761	0.942	0.074003	0.0106	3.175e-12	53028	76579	58280.3	NC_000006.12
rs2072632	chr6	31953698	31921475	G	A	0.653	0.666	1	-0.0553964	0.0091	1.206e-09	53386	77258	58749.1	NC_000006.12
rs2072633	chr6	31951801	31919578	A	G	0.419	0.438	1.01	-0.0501992	0.0088	9.706e-09	53386	77258	58749.1	NC_000006.12
rs2073526	chr6	26374430	26374658	G	A	0.461	0.45	0.984	0.0515957	0.0087	3.069e-09	53386	77258	58749.1	NC_000006.12
rs2073527	chr6	26374750	26374978	T	C	0.904	0.889	1	0.1471	0.0142	4.136e-25	53386	77258	58749.1	NC_000006.12
rs2073529	chr6	26374931	26375159	A	G	0.904	0.889	1	0.147497	0.0142	3.009e-25	53386	77258	58749.1	NC_000006.12
rs2073530	chr6	26375015	26375243	T	C	0.904	0.889	1	0.147299	0.0142	4.014e-25	53386	77258	58749.1	NC_000006.12
rs2074473	chr6	30186422	30154199	T	C	0.568	0.55	0.988	0.0635005	0.0091	2.557e-12	49683	72499	54604.2	NC_000006.12
rs2075800	chr6	31810169	31777946	C	T	0.652	0.669	1	-0.0641972	0.0091	1.965e-12	53386	77258	58749.1	NC_000006.12
rs2077491	chr6	31638599	31606376	T	C	0.5	0.519	0.991	-0.0507987	0.0087	4.931e-09	53386	77258	58749.1	NC_000006.12
rs2077492	chr6	31638615	31606392	G	A	0.5	0.52	0.991	-0.0511038	0.0087	4.232e-09	53386	77258	58749.1	NC_000006.12
rs2097432	chr6	32622994	32590771	T	C	0.774	0.767	0.898	0.0636037	0.0109	5.776e-09	53196	77069	58559.6	NC_000006.12
rs2105902	chr6	32427921	32395698	A	T	0.872	0.854	0.935	0.115603	0.0131	1.255e-18	53386	77258	58749.1	NC_000006.12
rs2105903	chr6	32427879	32395656	A	T	0.836	0.818	0.937	0.0968998	0.0119	3.14e-16	53386	77258	58749.1	NC_000006.12
rs2106070	chr6	30219086	30186863	A	G	0.573	0.554	0.987	0.059796	0.0091	4.476e-11	49683	72499	54604.2	NC_000006.12
rs2106071	chr6	30219042	30186819	T	C	0.571	0.553	0.987	0.0597018	0.0091	4.767e-11	49683	72499	54604.2	NC_000006.12
rs2106072	chr6	30185586	30153363	G	A	0.915	0.898	0.992	0.170198	0.0157	1.64e-27	49683	72499	54604.2	NC_000006.12
rs2114434	chr6	32274984	32242761	A	G	0.787	0.77	0.951	0.0844974	0.0107	3.295e-15	53386	77258	58749.1	NC_000006.12
rs2114435	chr6	32275061	32242838	A	G	0.799	0.782	0.952	0.0881024	0.0109	7.567e-16	53386	77258	58749.1	NC_000006.12
rs2116981	chr6	28100173	28067951	T	G	0.796	0.78	1	0.0863979	0.0105	2.259e-16	53386	77258	58749.1	NC_000006.12
rs2142685	chr6	27086718	27054497	C	T	0.59	0.577	0.998	0.0572023	0.0087	5.58e-11	53386	77258	58749.1	NC_000006.12
rs2142703	chr6	26289377	26289605	A	G	0.44	0.456	1	-0.0499048	0.0087	8.919e-09	53386	77258	58749.1	NC_000006.12
rs2143058	chr6	27381405	27349184	C	T	0.258	0.249	0.999	0.0562007	0.0099	1.392e-08	53386	77258	58749.1	NC_000006.12
rs2143059	chr6	27381419	27349198	A	G	0.257	0.248	0.999	0.0563992	0.0099	1.324e-08	53386	77258	58749.1	NC_000006.12
rs2143461	chr6	32367570	32335347	G	A	0.84	0.825	0.949	0.0871955	0.012	3.496e-13	53386	77258	58749.1	NC_000006.12
rs2143462	chr6	32367427	32335204	G	A	0.833	0.819	0.944	0.0790976	0.0118	1.976e-11	53386	77258	58749.1	NC_000006.12
rs2156874	chr6	31368199	31335976	G	C	0.901	0.884	0.998	0.152601	0.0141	1.961e-27	53386	77258	58749.1	NC_000006.12
rs2157333	chr6	32424814	32392591	T	C	0.69	0.675	0.939	0.0608975	0.0096	2.77e-10	53028	76579	58280.3	NC_000006.12
rs2157334	chr6	32424766	32392543	T	C	0.84	0.821	0.939	0.0997005	0.012	8.215e-17	53386	77258	58749.1	NC_000006.12
rs2157336	chr6	32418284	32386061	C	T	0.841	0.823	0.94	0.097798	0.012	3.837e-16	53386	77258	58749.1	NC_000006.12
rs2157338	chr6	32471546	32439323	C	T	0.751	0.734	0.94	0.0682006	0.0104	4.634e-11	52383	75408	57448.5	NC_000006.12
rs2157678	chr6	30161172	30128949	G	T	0.912	0.896	0.992	0.1684	0.0155	1.462e-27	49683	72499	54604.2	NC_000006.12
rs2158290	chr6	29701800	29669577	C	T	0.758	0.746	1	0.0737986	0.01	1.292e-13	53386	77258	58749.1	NC_000006.12
rs2179273	chr6	29149646	29117423	G	A	0.431	0.446	0.956	-0.0613968	0.0089	6.666e-12	53028	76579	58280.3	NC_000006.12
rs2187668	chr6	32638107	32605884	C	T	0.892	0.878	0.929	0.121199	0.0148	2.237e-16	49053	71577	53864.5	NC_000006.12
rs2187819	chr6	32418606	32386383	A	G	0.841	0.823	0.94	0.0976982	0.012	3.977e-16	53386	77258	58749.1	NC_000006.12
rs2187820	chr6	32418096	32385873	C	T	0.841	0.823	0.94	0.097798	0.012	3.964e-16	53386	77258	58749.1	NC_000006.12
rs2187823	chr6	32471731	32439508	G	A	0.756	0.74	0.917	0.0677988	0.0106	1.354e-10	52383	75408	57448.5	NC_000006.12
rs2188099	chr6	30242141	30209918	A	G	0.872	0.856	0.993	0.126201	0.0132	1.158e-21	49683	72499	54604.2	NC_000006.12
rs2188100	chr6	30214106	30181883	G	A	0.883	0.867	0.992	0.138396	0.0137	5.932e-24	49683	72499	54604.2	NC_000006.12
rs2189373	chr6	30255651	30223428	C	T	0.838	0.822	0.989	0.1144	0.0121	2.471e-21	49683	72499	54604.2	NC_000006.12
rs2206041	chr6	29210829	29178606	T	C	0.486	0.498	0.955	-0.0527997	0.0089	2.61e-09	53028	76579	58280.3	NC_000006.12
rs2206042	chr6	29174699	29142476	C	A	0.432	0.447	0.957	-0.0611948	0.0089	7.72e-12	53028	76579	58280.3	NC_000006.12
rs2207337	chr6	29232468	29200245	T	A	0.341	0.355	0.948	-0.0649013	0.0093	3.301e-12	53386	77258	58749.1	NC_000006.12
rs2213140	chr6	31293408	31261185	T	C	0.394	0.407	0.99	-0.0511038	0.0089	8.314e-09	53386	77258	58749.1	NC_000006.12
rs2213580	chr6	32420797	32388574	T	C	0.841	0.823	0.94	0.0978977	0.012	3.489e-16	53386	77258	58749.1	NC_000006.12
rs2213806	chr6	28490041	28457818	G	A	0.497	0.48	0.989	0.0625991	0.0087	5.783e-13	53386	77258	58749.1	NC_000006.12
rs2227138	chr6	32416723	32384500	C	T	0.87	0.852	0.936	0.115897	0.013	5.444e-19	53386	77258	58749.1	NC_000006.12
rs2227925	chr6	33577563	33545340	G	A	0.757	0.765	0.993	-0.0586042	0.0101	6.562e-09	53386	77258	58749.1	NC_000006.12
rs2232426	chr6	28392882	28360659	G	C	0.927	0.91	1	0.206998	0.016	1.915e-38	53386	77258	58749.1	NC_000006.12
rs2232427	chr6	28391932	28359709	T	G	0.77	0.757	1.01	0.0929984	0.0101	4.33e-20	53386	77258	58749.1	NC_000006.12
rs2233956	chr6	31113428	31081205	T	C	0.833	0.82	1	0.0922966	0.0115	7.946e-16	53386	77258	58749.1	NC_000006.12
rs2233959	chr6	31113288	31081065	T	C	0.585	0.582	0.988	0.0535976	0.0089	1.433e-09	53386	77258	58749.1	NC_000006.12
rs2233974	chr6	31112239	31080016	C	G	0.832	0.819	0.999	0.0953011	0.0114	5.606e-17	53386	77258	58749.1	NC_000006.12
rs2233980	chr6	31111867	31079644	G	A	0.894	0.877	1	0.142298	0.0137	2.376e-25	53386	77258	58749.1	NC_000006.12
rs2239529	chr6	30110553	30078330	C	T	0.87	0.853	0.987	0.116502	0.0131	7.133e-19	49683	72499	54604.2	NC_000006.12
rs2239805	chr6	32443599	32411376	T	G	0.837	0.818	0.936	0.095601	0.0119	8.681e-16	53386	77258	58749.1	NC_000006.12
rs2239806	chr6	32443530	32411307	C	T	0.834	0.815	0.943	0.0969997	0.0118	2.191e-16	53028	76579	58280.3	NC_000006.12
rs2240071	chr6	30103155	30070932	C	G	0.785	0.775	0.936	0.0754043	0.0109	4.254e-12	53028	76579	58280.3	NC_000006.12
rs2242659	chr6	31633736	31601513	A	G	0.645	0.626	0.992	0.0648978	0.009	5.365e-13	53386	77258	58749.1	NC_000006.12
rs2242660	chr6	31629976	31597753	G	A	0.638	0.62	0.991	0.0630969	0.009	1.829e-12	53386	77258	58749.1	NC_000006.12
rs2242664	chr6	31871554	31839331	C	T	0.425	0.444	1	-0.0509986	0.0088	6.97e-09	53386	77258	58749.1	NC_000006.12
rs2242665	chr6	31871532	31839309	C	T	0.425	0.444	1	-0.0509039	0.0088	6.974e-09	53386	77258	58749.1	NC_000006.12
rs2243429	chr6	31479043	31446820	G	T	0.67	0.656	0.996	0.0515008	0.0091	1.656e-08	53386	77258	58749.1	NC_000006.12
rs2243866	chr6	31293419	31261196	G	A	0.394	0.407	0.99	-0.0511038	0.0089	8.3e-09	53386	77258	58749.1	NC_000006.12
rs2243868	chr6	31293499	31261276	A	G	0.394	0.407	0.99	-0.0509986	0.0089	8.601e-09	53386	77258	58749.1	NC_000006.12
rs2245420	chr6	30114911	30082688	G	C	0.863	0.846	0.987	0.115897	0.0129	2.095e-19	49683	72499	54604.2	NC_000006.12
rs2245822	chr6	31263023	31230800	G	A	0.758	0.749	0.992	0.0716972	0.0101	1.05e-12	53386	77258	58749.1	NC_000006.12
rs2246555	chr6	29981287	29949064	A	T	0.733	0.722	0.945	0.0575989	0.01	9.725e-09	53028	76579	58280.3	NC_000006.12
rs2246618	chr6	31511209	31478986	C	T	0.697	0.684	0.996	0.0533038	0.0093	1.141e-08	53386	77258	58749.1	NC_000006.12
rs2247056	chr6	31297713	31265490	T	C	0.243	0.262	0.992	-0.0666955	0.0101	4.366e-11	53386	77258	58749.1	NC_000006.12
rs2248251	chr6	31477721	31445498	G	A	0.67	0.656	0.995	0.0513963	0.0091	1.777e-08	53386	77258	58749.1	NC_000006.12
rs2248289	chr6	30104944	30072721	T	C	0.781	0.771	0.938	0.0754043	0.0108	3.056e-12	53028	76579	58280.3	NC_000006.12
rs2248352	chr6	31478241	31446018	A	G	0.673	0.659	0.994	0.052099	0.0091	1.201e-08	53386	77258	58749.1	NC_000006.12
rs2248459	chr6	31478933	31446710	A	G	0.67	0.656	0.996	0.0513963	0.0091	1.685e-08	53386	77258	58749.1	NC_000006.12
rs2248613	chr6	31480655	31448432	G	T	0.67	0.656	0.996	0.0517002	0.0091	1.455e-08	53386	77258	58749.1	NC_000006.12
rs2248617	chr6	31480756	31448533	C	T	0.67	0.656	0.996	0.0517002	0.0091	1.433e-08	53386	77258	58749.1	NC_000006.12
rs2248709	chr6	31481269	31449046	A	G	0.67	0.656	0.996	0.0517002	0.0091	1.407e-08	53386	77258	58749.1	NC_000006.12
rs2248902	chr6	31266337	31234114	G	A	0.758	0.749	0.991	0.0720043	0.0101	8.537e-13	53386	77258	58749.1	NC_000006.12
rs2249099	chr6	30111530	30079307	C	A	0.862	0.846	0.94	0.118201	0.0128	2.926e-20	53028	76579	58280.3	NC_000006.12
rs2249935	chr6	31359401	31327178	G	A	0.802	0.79	0.993	0.099103	0.0108	4.174e-20	53386	77258	58749.1	NC_000006.12
rs2250284	chr6	31362362	31330139	A	G	0.8	0.782	0.992	0.0851037	0.0107	1.459e-15	53386	77258	58749.1	NC_000006.12
rs2250293	chr6	31362582	31330359	C	T	0.809	0.79	0.993	0.0844974	0.0109	7.375e-15	53386	77258	58749.1	NC_000006.12
rs2250399	chr6	31363318	31331095	G	A	0.809	0.79	0.993	0.0845985	0.0109	6.631e-15	53386	77258	58749.1	NC_000006.12
rs2253040	chr6	31494001	31461778	G	T	0.679	0.664	0.994	0.0539956	0.0092	4.218e-09	53386	77258	58749.1	NC_000006.12
rs2253042	chr6	31494137	31461914	C	T	0.678	0.664	0.996	0.0539009	0.0092	4.44e-09	53386	77258	58749.1	NC_000006.12
rs2253052	chr6	31494254	31462031	C	T	0.678	0.664	0.996	0.0533986	0.0092	6.089e-09	53386	77258	58749.1	NC_000006.12
rs2253491	chr6	31281440	31249217	G	A	0.805	0.796	0.973	0.0797996	0.011	3.302e-13	53386	77258	58749.1	NC_000006.12
rs2253718	chr6	30932650	30900427	T	G	0.35	0.365	0.949	-0.0573961	0.0093	7.318e-10	53386	77258	58749.1	NC_000006.12
rs2256747	chr6	31344173	31311950	T	C	0.898	0.881	0.986	0.148101	0.014	2.999e-26	53386	77258	58749.1	NC_000006.12
rs2256750	chr6	31344243	31312020	G	A	0.898	0.881	0.986	0.148101	0.014	3.076e-26	53386	77258	58749.1	NC_000006.12
rs2256752	chr6	31344282	31312059	G	C	0.672	0.665	0.981	0.0574006	0.0093	5.687e-10	53386	77258	58749.1	NC_000006.12
rs2256922	chr6	29973037	29940814	C	T	0.711	0.701	0.944	0.0575045	0.0098	4.559e-09	53028	76579	58280.3	NC_000006.12
rs2259571	chr6	31616050	31583827	T	G	0.617	0.635	0.991	-0.0568984	0.009	2.351e-10	53386	77258	58749.1	NC_000006.12
rs2260000	chr6	31625699	31593476	A	G	0.615	0.634	0.992	-0.055703	0.009	5.253e-10	53386	77258	58749.1	NC_000006.12
rs2260050	chr6	31624151	31591928	A	G	0.617	0.636	0.991	-0.0564011	0.009	3.408e-10	53386	77258	58749.1	NC_000006.12
rs2261033	chr6	31635814	31603591	A	G	0.517	0.533	1	-0.0652001	0.0087	5.174e-14	53386	77258	58749.1	NC_000006.12
rs2263298	chr6	30852596	30820373	C	T	0.899	0.883	0.954	0.155704	0.0144	4.49e-27	53386	77258	58749.1	NC_000006.12
rs2273558	chr6	26465807	26466035	A	C	0.709	0.696	1	0.071902	0.0094	2.15e-14	53386	77258	58749.1	NC_000006.12
rs2273564	chr6	28089816	28057594	A	T	0.796	0.78	1	0.0863979	0.0105	2.2e-16	53386	77258	58749.1	NC_000006.12
rs2280774	chr6	31960914	31928691	G	A	0.661	0.672	0.999	-0.0515986	0.0092	1.748e-08	53386	77258	58749.1	NC_000006.12
rs2281588	chr6	28104824	28072602	G	A	0.796	0.78	1	0.086297	0.0105	2.344e-16	53386	77258	58749.1	NC_000006.12
rs2284164	chr6	30192077	30159854	A	C	0.57	0.552	0.987	0.0608975	0.0091	1.954e-11	49683	72499	54604.2	NC_000006.12
rs2284166	chr6	30201698	30169475	T	C	0.815	0.8	0.943	0.117596	0.0115	1.057e-24	53028	76579	58280.3	NC_000006.12
rs2284173	chr6	30745519	30713296	G	A	0.812	0.798	0.933	0.105701	0.0114	1.36e-20	53386	77258	58749.1	NC_000006.12
rs2284174	chr6	30745803	30713580	T	C	0.817	0.804	0.933	0.105297	0.0115	5.306e-20	53386	77258	58749.1	NC_000006.12
rs2285801	chr6	30241716	30209493	A	G	0.564	0.547	0.988	0.0560967	0.0091	6.275e-10	49683	72499	54604.2	NC_000006.12
rs2285802	chr6	30241322	30209099	T	C	0.539	0.521	0.985	0.0553022	0.009	9.21e-10	49683	72499	54604.2	NC_000006.12
rs2293751	chr6	31940060	31907837	G	A	0.498	0.513	1	-0.0488017	0.0087	2.017e-08	53386	77258	58749.1	NC_000006.12
rs2294309	chr6	27516037	27483816	G	T	0.375	0.367	1	0.0495042	0.0089	2.624e-08	53386	77258	58749.1	NC_000006.12
rs2294477	chr6	33131211	33098988	C	G	0.41	0.428	0.99	-0.0490957	0.0088	2.211e-08	53386	77258	58749.1	NC_000006.12
rs2328893	chr6	25770011	25770239	A	G	0.285	0.295	0.997	-0.0562953	0.0095	2.861e-09	53386	77258	58749.1	NC_000006.12
rs2393915	chr6	27112681	27080460	A	C	0.51	0.501	0.998	0.049704	0.0086	8.276e-09	53386	77258	58749.1	NC_000006.12
rs2393928	chr6	27384048	27351827	C	T	0.258	0.249	1	0.0560022	0.0099	1.455e-08	53386	77258	58749.1	NC_000006.12
rs2393929	chr6	27384152	27351931	A	C	0.258	0.249	1	0.0560022	0.0099	1.452e-08	53386	77258	58749.1	NC_000006.12
rs2393932	chr6	27385418	27353197	T	C	0.258	0.249	1	0.0560022	0.0099	1.451e-08	53386	77258	58749.1	NC_000006.12
rs2394436	chr6	30969950	30937727	C	T	0.751	0.738	0.946	0.0574006	0.0102	1.89e-08	53386	77258	58749.1	NC_000006.12
rs2394737	chr6	30175222	30142999	A	G	0.569	0.551	0.986	0.0600974	0.0091	3.598e-11	49683	72499	54604.2	NC_000006.12
rs2394778	chr6	30243224	30211001	A	G	0.542	0.524	0.987	0.054403	0.009	1.742e-09	49683	72499	54604.2	NC_000006.12
rs2394886	chr6	31226900	31194677	G	A	0.775	0.766	0.992	0.0676026	0.0103	5.375e-11	53386	77258	58749.1	NC_000006.12
rs2394894	chr6	31239143	31206920	T	C	0.766	0.757	0.994	0.0716041	0.0102	1.764e-12	53386	77258	58749.1	NC_000006.12
rs2394895	chr6	31239202	31206979	T	C	0.766	0.757	0.994	0.0716041	0.0102	1.743e-12	53386	77258	58749.1	NC_000006.12
rs2394902	chr6	31246780	31214557	C	T	0.597	0.579	0.993	0.0537967	0.0088	1.094e-09	53386	77258	58749.1	NC_000006.12
rs2394944	chr6	31252673	31220450	C	T	0.76	0.75	0.997	0.0739008	0.0101	1.995e-13	53386	77258	58749.1	NC_000006.12
rs2394961	chr6	31269250	31237027	C	T	0.354	0.367	0.899	-0.0538967	0.0095	1.403e-08	53386	77258	58749.1	NC_000006.12
rs2394976	chr6	31344135	31311912	G	T	0.879	0.864	0.984	0.115603	0.0131	9.839e-19	53386	77258	58749.1	NC_000006.12
rs2394978	chr6	31344879	31312656	C	T	0.898	0.881	0.987	0.147799	0.014	3.548e-26	53386	77258	58749.1	NC_000006.12
rs2394980	chr6	31345164	31312941	C	T	0.897	0.881	0.986	0.147601	0.014	4.211e-26	53386	77258	58749.1	NC_000006.12
rs2395032	chr6	31483047	31450824	G	A	0.7	0.688	0.997	0.0544977	0.0093	5.389e-09	53386	77258	58749.1	NC_000006.12
rs2395039	chr6	31492741	31460518	C	T	0.683	0.668	0.996	0.0513963	0.0092	2.519e-08	53386	77258	58749.1	NC_000006.12
rs2395040	chr6	31493934	31461711	A	G	0.539	0.526	0.98	0.0524027	0.0087	1.742e-09	53386	77258	58749.1	NC_000006.12
rs2395044	chr6	31494202	31461979	C	T	0.537	0.525	0.994	0.0575045	0.0087	2.919e-11	53386	77258	58749.1	NC_000006.12
rs2395099	chr6	32160513	32128290	T	C	0.808	0.793	0.992	0.105701	0.0109	2.499e-22	53386	77258	58749.1	NC_000006.12
rs2395107	chr6	32235814	32203591	G	A	0.61	0.604	0.955	0.0535976	0.0091	3.799e-09	53386	77258	58749.1	NC_000006.12
rs2395117	chr6	32283104	32250881	T	C	0.787	0.77	0.95	0.0845985	0.0107	3.217e-15	53386	77258	58749.1	NC_000006.12
rs2395149	chr6	32357785	32325562	G	A	0.909	0.892	0.949	0.151897	0.015	4.925e-24	53386	77258	58749.1	NC_000006.12
rs2395151	chr6	32375562	32343339	G	A	0.899	0.884	0.945	0.139797	0.0145	4.464e-22	53386	77258	58749.1	NC_000006.12
rs2395158	chr6	32406818	32374595	A	G	0.861	0.843	0.938	0.112998	0.0127	4.449e-19	53386	77258	58749.1	NC_000006.12
rs2395159	chr6	32416300	32384077	C	T	0.841	0.823	0.94	0.0975985	0.012	4.446e-16	53386	77258	58749.1	NC_000006.12
rs2395160	chr6	32419655	32387432	G	A	0.908	0.893	0.933	0.144499	0.0152	1.522e-21	53386	77258	58749.1	NC_000006.12
rs2395161	chr6	32419975	32387752	A	C	0.841	0.823	0.94	0.097798	0.012	3.754e-16	53386	77258	58749.1	NC_000006.12
rs2395162	chr6	32420003	32387780	G	T	0.841	0.823	0.94	0.097798	0.012	3.74e-16	53386	77258	58749.1	NC_000006.12
rs2395164	chr6	32420083	32387860	C	T	0.841	0.823	0.94	0.097798	0.012	3.724e-16	53386	77258	58749.1	NC_000006.12
rs2395167	chr6	32420531	32388308	C	T	0.841	0.823	0.94	0.097798	0.012	3.727e-16	53386	77258	58749.1	NC_000006.12
rs2395168	chr6	32422419	32390196	T	C	0.842	0.824	0.939	0.0972991	0.012	6.638e-16	53386	77258	58749.1	NC_000006.12
rs2395170	chr6	32426536	32394313	A	C	0.834	0.816	0.935	0.100904	0.0118	1.518e-17	53386	77258	58749.1	NC_000006.12
rs2395171	chr6	32426760	32394537	C	T	0.84	0.821	0.938	0.0999992	0.012	7.848e-17	53386	77258	58749.1	NC_000006.12
rs2395183	chr6	32448011	32415788	T	C	0.819	0.804	0.942	0.0795965	0.0115	3.599e-12	53028	76579	58280.3	NC_000006.12
rs2395184	chr6	32464869	32432646	G	A	0.859	0.844	0.915	0.109097	0.0129	3.505e-17	52383	75408	57448.5	NC_000006.12
rs2395187	chr6	32465420	32433197	C	G	0.752	0.735	0.943	0.0682006	0.0103	4.147e-11	52383	75408	57448.5	NC_000006.12
rs2395188	chr6	32465479	32433256	T	C	0.752	0.735	0.943	0.0682006	0.0103	4.22e-11	52383	75408	57448.5	NC_000006.12
rs2395200	chr6	32484111	32451888	A	G	0.749	0.737	0.903	0.0638007	0.0106	1.543e-09	52383	75408	57448.5	NC_000006.12
rs2395223	chr6	32614001	32581778	C	T	0.591	0.588	0.883	0.0579009	0.0094	8.522e-10	53386	77258	58749.1	NC_000006.12
rs2395401	chr6	33791694	33759471	T	C	0.178	0.188	0.995	-0.0608015	0.0112	4.955e-08	53386	77258	58749.1	NC_000006.12
rs2395476	chr6	31359605	31327382	G	T	0.314	0.329	0.994	-0.0596014	0.0093	1.513e-10	53386	77258	58749.1	NC_000006.12
rs2395488	chr6	31478132	31445909	A	G	0.67	0.656	0.995	0.0515008	0.0091	1.61e-08	53386	77258	58749.1	NC_000006.12
rs2395489	chr6	31478230	31446007	T	C	0.67	0.657	0.994	0.0515008	0.0091	1.72e-08	53386	77258	58749.1	NC_000006.12
rs2395522	chr6	32696945	32664722	A	T	0.484	0.497	0.961	-0.0527997	0.0088	2.234e-09	53386	77258	58749.1	NC_000006.12
rs2427749	chr6	30111111	30078888	G	A	0.881	0.864	0.988	0.129202	0.0136	2.677e-21	49683	72499	54604.2	NC_000006.12
rs2428490	chr6	31365318	31333095	G	A	0.809	0.791	0.995	0.0843044	0.0109	8.092e-15	53386	77258	58749.1	NC_000006.12
rs2428498	chr6	31490683	31458460	G	A	0.683	0.668	0.996	0.0511018	0.0092	3.018e-08	53386	77258	58749.1	NC_000006.12
rs2428499	chr6	31490516	31458293	G	A	0.683	0.668	0.996	0.0511018	0.0092	3.06e-08	53386	77258	58749.1	NC_000006.12
rs2428503	chr6	30200058	30167835	C	T	0.821	0.806	0.944	0.1166	0.0116	8.281e-24	53028	76579	58280.3	NC_000006.12
rs2428505	chr6	30255138	30222915	A	G	0.576	0.557	0.986	0.0551035	0.0091	1.45e-09	49683	72499	54604.2	NC_000006.12
rs2442722	chr6	31352464	31320241	G	A	0.846	0.824	0.982	0.1134	0.0118	9.462e-22	53386	77258	58749.1	NC_000006.12
rs2442723	chr6	31352387	31320164	G	A	0.835	0.816	0.943	0.0982966	0.0118	6.215e-17	53386	77258	58749.1	NC_000006.12
rs2442727	chr6	31351890	31319667	G	A	0.862	0.849	0.964	0.117196	0.0125	7.642e-21	53386	77258	58749.1	NC_000006.12
rs2442729	chr6	31351449	31319226	C	T	0.858	0.845	0.979	0.115398	0.0123	4.991e-21	53386	77258	58749.1	NC_000006.12
rs2442735	chr6	31378876	31346653	A	G	0.897	0.881	0.998	0.1413	0.0139	2.279e-24	53386	77258	58749.1	NC_000006.12
rs2442736	chr6	31378844	31346621	G	C	0.798	0.788	0.99	0.0698991	0.0107	6.041e-11	53386	77258	58749.1	NC_000006.12
rs2442749	chr6	31384263	31352040	T	C	0.726	0.712	0.991	0.061001	0.0096	2.305e-10	53386	77258	58749.1	NC_000006.12
rs2445689	chr6	31858376	31826153	G	A	0.628	0.645	0.998	-0.0568984	0.009	2.704e-10	53386	77258	58749.1	NC_000006.12
rs2451729	chr6	26705630	26705859	C	T	0.317	0.33	0.99	-0.0660009	0.0092	8.788e-13	53386	77258	58749.1	NC_000006.12
rs2471960	chr6	31612762	31580539	G	A	0.72	0.702	0.984	0.0670977	0.0096	2.684e-12	53386	77258	58749.1	NC_000006.12
rs2471980	chr6	31833091	31800868	G	C	0.693	0.675	0.997	0.0806026	0.0093	4.797e-18	53386	77258	58749.1	NC_000006.12
rs2507954	chr6	31858637	31826414	A	G	0.627	0.645	0.998	-0.0555021	0.009	7.718e-10	53386	77258	58749.1	NC_000006.12
rs2507957	chr6	31612468	31580245	G	A	0.615	0.634	0.99	-0.0562	0.009	3.969e-10	53386	77258	58749.1	NC_000006.12
rs2507963	chr6	31490687	31458464	C	T	0.683	0.668	0.996	0.0511018	0.0092	3.018e-08	53386	77258	58749.1	NC_000006.12
rs2507964	chr6	31490380	31458157	C	T	0.683	0.668	0.996	0.0511018	0.0092	2.961e-08	53386	77258	58749.1	NC_000006.12
rs2507976	chr6	31384110	31351887	C	A	0.669	0.661	0.984	0.0614995	0.0092	2.538e-11	53386	77258	58749.1	NC_000006.12
rs2507995	chr6	31351438	31319215	G	C	0.86	0.846	0.984	0.116004	0.0123	3.847e-21	53386	77258	58749.1	NC_000006.12
rs2507997	chr6	31347004	31314781	A	G	0.757	0.748	0.985	0.0582972	0.0101	8.495e-09	53386	77258	58749.1	NC_000006.12
rs2507998	chr6	31346875	31314652	A	G	0.898	0.881	0.988	0.148498	0.014	2.088e-26	53386	77258	58749.1	NC_000006.12
rs2515919	chr6	31596390	31564167	A	G	0.615	0.627	0.987	-0.0559039	0.0089	3.401e-10	53386	77258	58749.1	NC_000006.12
rs2516050	chr6	32602575	32570352	G	A	0.659	0.648	0.573	0.0712969	0.0122	5.122e-09	52130	75588	57370.7	NC_000006.12
rs2516400	chr6	31513328	31481105	G	A	0.695	0.681	0.993	0.0531047	0.0093	1.276e-08	53386	77258	58749.1	NC_000006.12
rs2516408	chr6	31495714	31463491	G	A	0.698	0.684	0.996	0.0537967	0.0093	8.511e-09	53386	77258	58749.1	NC_000006.12
rs2516412	chr6	31494544	31462321	G	T	0.697	0.683	0.995	0.0535976	0.0093	9.78e-09	53386	77258	58749.1	NC_000006.12
rs2516413	chr6	31493732	31461509	G	T	0.684	0.669	0.989	0.0546018	0.0093	3.67e-09	53386	77258	58749.1	NC_000006.12
rs2516415	chr6	31491965	31459742	G	A	0.683	0.668	0.996	0.0517002	0.0092	2.085e-08	53386	77258	58749.1	NC_000006.12
rs2516417	chr6	31491859	31459636	C	G	0.683	0.668	0.996	0.0515957	0.0092	2.212e-08	53386	77258	58749.1	NC_000006.12
rs2516419	chr6	31484896	31452673	C	T	0.697	0.685	0.997	0.0542988	0.0093	5.731e-09	53386	77258	58749.1	NC_000006.12
rs2516424	chr6	31480538	31448315	A	G	0.67	0.656	0.996	0.0517002	0.0091	1.454e-08	53386	77258	58749.1	NC_000006.12
rs2516425	chr6	31478423	31446200	A	G	0.67	0.656	0.996	0.0515008	0.0091	1.588e-08	53386	77258	58749.1	NC_000006.12
rs2516427	chr6	31503677	31471454	T	C	0.697	0.683	0.996	0.0533986	0.0093	1.071e-08	53386	77258	58749.1	NC_000006.12
rs2516430	chr6	31458842	31426619	C	T	0.585	0.578	0.982	0.0481042	0.0088	4.694e-08	53386	77258	58749.1	NC_000006.12
rs2516435	chr6	31477157	31444934	C	A	0.67	0.656	0.994	0.0513963	0.0091	1.758e-08	53386	77258	58749.1	NC_000006.12
rs112763889	chr6	33158623	33126400	G	A	0.96	0.953	0.983	0.124101	0.0216	8.936e-09	52993	76568	58248.4	NC_000006.12
rs112790520	chr6	33056254	33024031	T	C	0.959	0.951	0.957	0.1432	0.0215	2.694e-11	52993	76568	58248.4	NC_000006.12
rs112863520	chr6	29945653	29913430	C	T	0.791	0.781	0.947	0.0697965	0.0109	1.592e-10	53386	77258	58749.1	NC_000006.12
rs112935194	chr6	32990120	32957897	T	C	0.937	0.925	0.979	0.164904	0.0174	2.867e-21	52993	76568	58248.4	NC_000006.12
rs113070636	chr6	32983120	32950897	C	A	0.937	0.925	0.983	0.164599	0.0174	3.121e-21	52993	76568	58248.4	NC_000006.12
rs113211083	chr6	28101843	28069621	G	T	0.796	0.78	1	0.086196	0.0105	2.569e-16	53386	77258	58749.1	NC_000006.12
rs113913737	chr6	32994353	32962130	C	T	0.937	0.925	0.973	0.166802	0.0175	1.56e-21	52993	76568	58248.4	NC_000006.12
rs12209886	chr6	27016978	26984757	G	A	0.413	0.424	0.996	-0.0538017	0.0087	7.01e-10	53386	77258	58749.1	NC_000006.12
rs12211927	chr6	28634854	28602631	G	A	0.429	0.445	0.974	-0.0700041	0.0088	2.312e-15	53386	77258	58749.1	NC_000006.12
rs12211984	chr6	27018275	26986054	G	C	0.413	0.424	0.997	-0.0538017	0.0087	7.182e-10	53386	77258	58749.1	NC_000006.12
rs12214883	chr6	33546191	33513968	A	G	0.704	0.709	0.994	-0.0566021	0.0095	2.492e-09	53386	77258	58749.1	NC_000006.12
rs12215241	chr6	27055302	27023081	G	A	0.813	0.797	1	0.0768962	0.0109	1.915e-12	53386	77258	58749.1	NC_000006.12
rs12332979	chr6	28173770	28141548	T	G	0.798	0.782	1	0.0881024	0.0106	7.509e-17	53386	77258	58749.1	NC_000006.12
rs12526215	chr6	26262688	26262916	T	C	0.44	0.456	0.987	-0.0501045	0.0087	9.896e-09	53386	77258	58749.1	NC_000006.12
rs12529839	chr6	27456187	27423966	A	G	0.29	0.28	1	0.0518996	0.0095	4.985e-08	53386	77258	58749.1	NC_000006.12
rs12661756	chr6	27035704	27003483	C	T	0.691	0.68	0.996	0.0704957	0.0093	3.103e-14	53386	77258	58749.1	NC_000006.12
rs12662076	chr6	27395358	27363137	G	A	0.36	0.352	1	0.0518996	0.009	7.791e-09	53386	77258	58749.1	NC_000006.12
rs12663650	chr6	27399042	27366821	C	A	0.467	0.455	0.998	0.0535029	0.0086	6.167e-10	53386	77258	58749.1	NC_000006.12
rs12697938	chr6	28373322	28341099	T	C	0.717	0.702	1	0.0800027	0.0095	3.815e-17	53386	77258	58749.1	NC_000006.12
rs13190739	chr6	26587145	26587373	G	T	0.919	0.904	1	0.167698	0.0153	7.377e-28	53386	77258	58749.1	NC_000006.12
rs13190754	chr6	26587178	26587406	G	A	0.813	0.799	0.995	0.100904	0.0109	2.344e-20	53386	77258	58749.1	NC_000006.12
rs13190937	chr6	28443467	28411244	G	A	0.7	0.685	1	0.0760996	0.0094	4.397e-16	53386	77258	58749.1	NC_000006.12
rs13191474	chr6	27445566	27413345	C	T	0.928	0.912	1	0.205802	0.0161	1.676e-37	53386	77258	58749.1	NC_000006.12
rs13192713	chr6	25943006	25943234	C	A	0.916	0.905	1	0.122403	0.0151	6.102e-16	53386	77258	58749.1	NC_000006.12
rs13193295	chr6	28035450	28003228	C	G	0.928	0.911	1	0.206502	0.016	5.75e-38	53386	77258	58749.1	NC_000006.12
rs13195210	chr6	26646293	26646521	C	T	0.815	0.8	0.998	0.101699	0.0109	1.265e-20	53386	77258	58749.1	NC_000006.12
rs13195237	chr6	32483953	32451730	A	G	0.749	0.737	0.901	0.0638007	0.0106	1.628e-09	52383	75408	57448.5	NC_000006.12
rs13195279	chr6	25919203	25919431	T	A	0.917	0.905	1	0.122598	0.0152	6.085e-16	53386	77258	58749.1	NC_000006.12
rs13195509	chr6	26463432	26463660	G	A	0.92	0.904	1.01	0.169	0.0153	3.076e-28	53386	77258	58749.1	NC_000006.12
rs13195636	chr6	27541714	27509493	A	C	0.926	0.909	0.997	0.210504	0.0159	6.546e-40	53386	77258	58749.1	NC_000006.12
rs13196606	chr6	28402301	28370078	G	A	0.77	0.757	1.01	0.0929984	0.0101	4.303e-20	53386	77258	58749.1	NC_000006.12
rs13196692	chr6	27411340	27379119	C	T	0.93	0.914	1	0.207997	0.0162	1.421e-37	53386	77258	58749.1	NC_000006.12
rs13197633	chr6	28206979	28174757	G	A	0.928	0.911	0.997	0.207697	0.016	2.741e-38	53386	77258	58749.1	NC_000006.12
rs13198809	chr6	28355925	28323702	G	A	0.927	0.911	1	0.205297	0.016	1.008e-37	53386	77258	58749.1	NC_000006.12
rs13198907	chr6	33473871	33441648	T	A	0.463	0.474	0.991	-0.0591027	0.0087	8.744e-12	53386	77258	58749.1	NC_000006.12
rs13200888	chr6	26099970	26100198	G	A	0.908	0.896	0.997	0.125098	0.0145	8.131e-18	53386	77258	58749.1	NC_000006.12
rs13200921	chr6	25790150	25790378	T	C	0.925	0.914	1	0.137098	0.0159	6.061e-18	53386	77258	58749.1	NC_000006.12
rs13201681	chr6	28426903	28394680	C	T	0.927	0.91	1	0.205102	0.016	1.043e-37	53386	77258	58749.1	NC_000006.12
rs13201752	chr6	28363350	28331127	A	G	0.722	0.708	1	0.079698	0.0096	7.461e-17	53386	77258	58749.1	NC_000006.12
rs13201782	chr6	26650825	26651053	T	A	0.932	0.916	0.996	0.205297	0.0165	1.454e-35	53386	77258	58749.1	NC_000006.12
rs13201985	chr6	27465854	27433633	G	A	0.368	0.359	1	0.0518996	0.0089	6.34e-09	53386	77258	58749.1	NC_000006.12
rs13202295	chr6	27731058	27698837	C	T	0.929	0.912	0.989	0.211702	0.0162	6.332e-39	53386	77258	58749.1	NC_000006.12
rs13205211	chr6	28235278	28203056	T	G	0.928	0.912	1	0.207599	0.0161	3.133e-38	53386	77258	58749.1	NC_000006.12
rs13206501	chr6	26109920	26110148	T	C	0.904	0.892	0.999	0.123597	0.0142	3.978e-18	53386	77258	58749.1	NC_000006.12
rs13207208	chr6	28445810	28413587	A	C	0.646	0.63	0.998	0.0683033	0.009	3.162e-14	53386	77258	58749.1	NC_000006.12
rs13207497	chr6	27489601	27457380	C	A	0.368	0.359	1	0.0517002	0.0089	7.222e-09	53386	77258	58749.1	NC_000006.12
rs13207673	chr6	25900905	25901133	C	T	0.917	0.905	1	0.124101	0.0152	2.93e-16	53386	77258	58749.1	NC_000006.12
rs13207956	chr6	27424779	27392558	G	A	0.245	0.238	1	0.0563047	0.0101	2.249e-08	53386	77258	58749.1	NC_000006.12
rs13208859	chr6	25894381	25894609	G	A	0.917	0.905	0.999	0.124004	0.0152	3.259e-16	53386	77258	58749.1	NC_000006.12
rs13209332	chr6	27552973	27520752	T	A	0.926	0.909	0.999	0.210002	0.0159	8.683e-40	53386	77258	58749.1	NC_000006.12
rs13210041	chr6	26037373	26037601	G	A	0.938	0.925	0.993	0.169802	0.0173	1.015e-22	52993	76568	58248.4	NC_000006.12
rs13210258	chr6	28340894	28308671	G	T	0.796	0.783	1.01	0.104297	0.0106	5.07e-23	53386	77258	58749.1	NC_000006.12
rs13210634	chr6	27678713	27646492	A	G	0.926	0.909	0.998	0.208298	0.0159	3.534e-39	53386	77258	58749.1	NC_000006.12
rs13211507	chr6	28289600	28257377	T	C	0.927	0.91	1	0.2025	0.0159	4.443e-37	53386	77258	58749.1	NC_000006.12
rs13212021	chr6	27073503	27041282	G	A	0.489	0.498	0.995	-0.0484027	0.0086	2.018e-08	53386	77258	58749.1	NC_000006.12
rs13212985	chr6	26609761	26609989	G	C	0.919	0.904	1	0.167402	0.0153	6.817e-28	53386	77258	58749.1	NC_000006.12
rs13215020	chr6	26655845	26656073	G	A	0.814	0.8	0.999	0.1015	0.0109	1.36e-20	53386	77258	58749.1	NC_000006.12
rs13215054	chr6	28535017	28502794	C	A	0.783	0.765	0.989	0.108002	0.0104	2.396e-25	53386	77258	58749.1	NC_000006.12
rs13215072	chr6	27709949	27677728	A	G	0.755	0.74	0.997	0.0832008	0.0099	5.852e-17	53386	77258	58749.1	NC_000006.12
rs13215216	chr6	27378866	27346645	G	C	0.258	0.249	0.999	0.0560022	0.0099	1.616e-08	53386	77258	58749.1	NC_000006.12
rs13217326	chr6	28405378	28373155	G	A	0.772	0.758	1	0.0921962	0.0102	1.057e-19	53386	77258	58749.1	NC_000006.12
rs13220488	chr6	25896679	25896907	A	G	0.917	0.905	0.999	0.124101	0.0152	3.146e-16	53386	77258	58749.1	NC_000006.12
rs13220637	chr6	28631899	28599676	G	A	0.761	0.746	0.971	0.0876995	0.0102	6.901e-18	53386	77258	58749.1	NC_000006.12
rs13437444	chr6	28103220	28070998	C	T	0.829	0.811	1	0.101997	0.0112	9.916e-20	53386	77258	58749.1	NC_000006.12
rs16891727	chr6	26488632	26488860	C	A	0.905	0.89	1.01	0.153099	0.0143	8.594e-27	53386	77258	58749.1	NC_000006.12
rs16894060	chr6	28394694	28362471	T	C	0.718	0.703	1	0.0800027	0.0095	3.856e-17	53386	77258	58749.1	NC_000006.12
rs16894095	chr6	28422453	28390230	C	T	0.726	0.71	1	0.0820039	0.0096	1.098e-17	53386	77258	58749.1	NC_000006.12
rs16894194	chr6	28680306	28648083	T	A	0.741	0.728	0.965	0.0680978	0.01	7.782e-12	53386	77258	58749.1	NC_000006.12
rs16901848	chr6	28579175	28546952	G	A	0.795	0.782	0.983	0.105297	0.0107	6.425e-23	53386	77258	58749.1	NC_000006.12
rs17214290	chr6	33020111	32987888	A	G	0.958	0.95	0.992	0.137499	0.021	6.114e-11	52993	76568	58248.4	NC_000006.12
rs17526722	chr6	25918627	25918855	G	A	0.938	0.925	0.995	0.167698	0.0173	3.126e-22	52993	76568	58248.4	NC_000006.12
rs17528178	chr6	25983549	25983777	C	T	0.937	0.925	0.994	0.168501	0.0173	1.721e-22	52993	76568	58248.4	NC_000006.12
rs17608582	chr6	26318571	26318799	C	A	0.63	0.64	1	-0.0577986	0.0089	1.098e-10	53386	77258	58749.1	NC_000006.12
rs17693963	chr6	27742386	27710165	A	C	0.919	0.902	1	0.197103	0.0153	3.489e-38	53386	77258	58749.1	NC_000006.12
rs17695758	chr6	27869405	27837183	T	C	0.926	0.909	1	0.208298	0.0159	2.411e-39	53386	77258	58749.1	NC_000006.12
rs17711801	chr6	28124529	28092307	C	G	0.796	0.78	1	0.086297	0.0105	2.487e-16	53386	77258	58749.1	NC_000006.12
rs138267301	chr6	25241045	25241273	A	T	0.958	0.95	0.987	0.162501	0.0208	6.491e-15	52993	76568	58248.4	NC_000006.12
rs141342723	chr6	27654305	27622084	T	C	0.926	0.909	0.996	0.208598	0.0159	2.874e-39	53386	77258	58749.1	NC_000006.12
rs140365013	chr6	27556090	27523869	G	A	0.926	0.909	1	0.210002	0.0159	7.856e-40	53386	77258	58749.1	NC_000006.12
rs111234931	chr6	32982862	32950639	C	T	0.937	0.925	0.984	0.164497	0.0174	3.229e-21	52993	76568	58248.4	NC_000006.12
rs111925602	chr6	33135803	33103580	T	C	0.961	0.954	0.984	0.125301	0.0217	8.147e-09	52993	76568	58248.4	NC_000006.12
rs114132738	chr6	33029222	32996999	G	A	0.935	0.928	0.992	0.110002	0.0172	1.645e-10	53386	77258	58749.1	NC_000006.12
rs114545731	chr6	33022418	32990195	G	A	0.935	0.928	0.992	0.111103	0.0172	1.156e-10	53386	77258	58749.1	NC_000006.12
rs114595701	chr6	32839713	32807490	C	T	0.926	0.913	0.987	0.141803	0.0161	1.166e-18	53386	77258	58749.1	NC_000006.12
rs114969562	chr6	32626522	32594299	T	A	0.833	0.822	0.53	0.0919044	0.0161	1.068e-08	49053	71577	53864.5	NC_000006.12
rs115578938	chr6	25183412	25183640	T	C	0.962	0.955	0.98	0.158097	0.0219	5.226e-13	52993	76568	58248.4	NC_000006.12
rs115591082	chr6	32876326	32844103	A	G	0.926	0.914	0.976	0.144602	0.0162	4.487e-19	53386	77258	58749.1	NC_000006.12
rs115648484	chr6	25938539	25938767	T	A	0.939	0.928	0.969	0.167901	0.0178	3.404e-21	52993	76568	58248.4	NC_000006.12
rs115991849	chr6	33094580	33062357	A	C	0.962	0.955	0.982	0.132799	0.0219	1.393e-09	52993	76568	58248.4	NC_000006.12
rs116131925	chr6	32962166	32929943	A	T	0.937	0.924	0.988	0.164098	0.0173	3.122e-21	52993	76568	58248.4	NC_000006.12
rs116236132	chr6	32474345	32442122	G	T	0.881	0.875	0.492	0.110503	0.0198	2.334e-08	48885	71087	53585.2	NC_000006.12
rs116416291	chr6	33000359	32968136	G	A	0.957	0.949	0.989	0.148196	0.0208	9.309e-13	52993	76568	58248.4	NC_000006.12
rs116418977	chr6	25365660	25365888	C	T	0.952	0.943	0.972	0.166497	0.0199	6.085e-17	52493	75664	57604.4	NC_000006.12
rs116667074	chr6	32317585	32285362	C	T	0.909	0.892	0.956	0.152996	0.015	1.501e-24	53386	77258	58749.1	NC_000006.12
rs116827595	chr6	32845991	32813768	G	A	0.926	0.913	0.988	0.142697	0.0161	6.661e-19	53386	77258	58749.1	NC_000006.12
rs149490268	chr6	32608942	32576719	C	T	0.917	0.913	0.295	0.191603	0.0298	1.208e-10	47455	69380	52223.8	NC_000006.12
rs201117812	chr6	32642509	32610286	G	A	0.929	0.923	0.356	0.162297	0.0278	5.55e-09	48369	70896	53182	NC_000006.12
rs190945449	chr6	26860580	26828359	C	T	0.917	0.903	0.988	0.167199	0.0153	8.026e-28	53386	77258	58749.1	NC_000006.12
rs192488375	chr6	27546721	27514500	T	C	0.986	0.985	0.28	0.486203	0.075	8.956e-11	35463	52729	39363.1	NC_000006.12
rs161336	chr7	137367653	137052399	G	A	0.342	0.357	0.999	-0.0620988	0.009	5.731e-12	53386	77258	58749.1	NC_000007.14
rs161337	chr7	137367870	137052616	G	C	0.342	0.356	0.999	-0.0620988	0.009	5.796e-12	53386	77258	58749.1	NC_000007.14
rs161346	chr7	137363413	137048159	T	C	0.342	0.356	0.998	-0.0623968	0.009	4.917e-12	53386	77258	58749.1	NC_000007.14
rs1376607	chr7	137390014	137074760	A	G	0.659	0.644	0.997	0.0664991	0.009	1.994e-13	53386	77258	58749.1	NC_000007.14
rs1376608	chr7	137390015	137074761	T	C	0.659	0.644	0.998	0.0664991	0.009	1.887e-13	53386	77258	58749.1	NC_000007.14
rs1431098	chr7	137366625	137051371	T	A	0.658	0.644	0.999	0.0625991	0.009	4.225e-12	53386	77258	58749.1	NC_000007.14
rs1593304	chr7	131935088	131619847	A	G	0.193	0.199	0.958	-0.0641013	0.0111	7.448e-09	53386	77258	58749.1	NC_000007.14
rs1647181	chr7	137395300	137080046	C	T	0.335	0.35	0.987	-0.0660971	0.0091	4.427e-13	53386	77258	58749.1	NC_000007.14
rs2241443	chr7	137397293	137082039	T	C	0.663	0.648	0.983	0.0633034	0.0091	4.031e-12	53386	77258	58749.1	NC_000007.14
rs2278829	chr7	137388185	137072931	A	C	0.66	0.644	0.999	0.066602	0.009	1.816e-13	53386	77258	58749.1	NC_000007.14
rs2351137	chr7	137386593	137071339	C	T	0.66	0.644	0.996	0.0657035	0.0091	3.885e-13	53386	77258	58749.1	NC_000007.14
rs2351138	chr7	137386644	137071390	C	T	0.66	0.645	0.997	0.0656005	0.0091	4.235e-13	53386	77258	58749.1	NC_000007.14
rs13222414	chr7	137393444	137078190	G	C	0.659	0.644	0.992	0.0670977	0.0091	1.36e-13	53386	77258	58749.1	NC_000007.14
rs13230189	chr7	137388513	137073259	C	T	0.661	0.645	0.998	0.066602	0.009	1.809e-13	53386	77258	58749.1	NC_000007.14
rs13234894	chr7	137384089	137068835	G	A	0.668	0.653	0.998	0.064401	0.0091	1.471e-12	53386	77258	58749.1	NC_000007.14
rs13236574	chr7	137393396	137078142	T	C	0.66	0.644	0.992	0.0673034	0.0091	1.182e-13	53386	77258	58749.1	NC_000007.14
rs16874961	chr7	137395203	137079949	A	C	0.664	0.648	0.988	0.0657971	0.0091	5.324e-13	53386	77258	58749.1	NC_000007.14
rs17529963	chr7	137394426	137079172	T	C	0.659	0.644	0.991	0.0666956	0.0091	1.882e-13	53386	77258	58749.1	NC_000007.14
rs17530005	chr7	137394538	137079284	G	C	0.66	0.644	0.991	0.0670977	0.0091	1.402e-13	53386	77258	58749.1	NC_000007.14
rs10250261	chr7	131858141	131542900	A	C	0.8	0.79	0.995	0.058599	0.0107	3.896e-08	53386	77258	58749.1	NC_000007.14
rs10250284	chr7	131858198	131542957	A	C	0.8	0.79	0.997	0.0603987	0.0107	1.463e-08	53386	77258	58749.1	NC_000007.14
rs10261075	chr7	131872858	131557617	G	A	0.799	0.789	0.993	0.0603987	0.0107	1.555e-08	53386	77258	58749.1	NC_000007.14
rs10279798	chr7	131858147	131542906	C	T	0.8	0.79	0.996	0.0600033	0.0107	1.914e-08	53386	77258	58749.1	NC_000007.14
rs10464712	chr7	131857586	131542345	T	A	0.799	0.789	0.998	0.0592967	0.0106	2.499e-08	53386	77258	58749.1	NC_000007.14
rs10954342	chr7	131861787	131546546	T	C	0.799	0.789	0.999	0.0592024	0.0106	2.576e-08	53386	77258	58749.1	NC_000007.14
rs10954343	chr7	131861984	131546743	T	C	0.799	0.789	0.999	0.0592024	0.0106	2.53e-08	53386	77258	58749.1	NC_000007.14
rs10954344	chr7	131863746	131548505	A	C	0.799	0.789	0.998	0.0590988	0.0106	2.709e-08	53386	77258	58749.1	NC_000007.14
rs10954579	chr7	137362436	137047182	C	G	0.659	0.644	0.998	0.0628997	0.009	3.504e-12	53386	77258	58749.1	NC_000007.14
rs10954580	chr7	137391966	137076712	A	G	0.661	0.646	0.993	0.0670977	0.0091	1.443e-13	53386	77258	58749.1	NC_000007.14
rs11534068	chr7	131860767	131545526	G	T	0.799	0.789	0.999	0.0590988	0.0106	2.669e-08	53386	77258	58749.1	NC_000007.14
rs11535254	chr7	131862477	131547236	A	G	0.799	0.789	0.999	0.0590988	0.0106	2.732e-08	53386	77258	58749.1	NC_000007.14
rs11766321	chr7	137392157	137076903	G	T	0.661	0.646	0.993	0.0670977	0.0091	1.464e-13	53386	77258	58749.1	NC_000007.14
rs11771579	chr7	137378039	137062785	C	A	0.658	0.644	0.996	0.0636975	0.009	1.883e-12	53386	77258	58749.1	NC_000007.14
rs11975170	chr7	131854604	131539363	T	C	0.799	0.79	0.998	0.060201	0.0106	1.587e-08	53386	77258	58749.1	NC_000007.14
rs12112385	chr7	131863547	131548306	C	T	0.799	0.789	0.998	0.0590988	0.0106	2.665e-08	53386	77258	58749.1	NC_000007.14
rs12530512	chr7	137398534	137083280	A	G	0.66	0.645	0.98	0.0661996	0.0091	4.153e-13	53386	77258	58749.1	NC_000007.14
rs12534625	chr7	137382870	137067616	T	G	0.667	0.653	0.997	0.0639039	0.0091	2.199e-12	53386	77258	58749.1	NC_000007.14
rs12538697	chr7	137393294	137078040	T	C	0.66	0.644	0.992	0.0673034	0.0091	1.185e-13	53386	77258	58749.1	NC_000007.14
rs12540417	chr7	137392357	137077103	A	C	0.659	0.644	0.992	0.0676026	0.0091	9.583e-14	53386	77258	58749.1	NC_000007.14
rs28589838	chr1	73135736	73601419	A	G	0.471	0.481	0.999	-0.0577033	0.0086	2.169e-11	53386	77258	58749.1	NC_000001.11
rs2841192	chr1	72841944	73307627	C	T	0.545	0.534	0.985	0.052099	0.0087	1.883e-09	53386	77258	58749.1	NC_000001.11
rs28405701	chr6	31484313	31452090	G	A	0.709	0.696	0.987	0.0577971	0.0095	1.118e-09	53386	77258	58749.1	NC_000006.12
rs28626310	chr6	31271672	31239449	C	G	0.829	0.818	0.985	0.0869022	0.0114	2.717e-14	53386	77258	58749.1	NC_000006.12
rs28627687	chr6	29802673	29770450	G	C	0.656	0.65	0.951	0.0572023	0.0093	9.182e-10	53386	77258	58749.1	NC_000006.12
rs28698309	chr6	29790616	29758393	A	C	0.86	0.855	0.618	0.0962007	0.0157	9.213e-10	53386	77258	58749.1	NC_000006.12
rs28711386	chr6	33164588	33132365	T	C	0.961	0.954	0.99	0.1235	0.0217	1.187e-08	52993	76568	58248.4	NC_000006.12
rs2967	chr6	33721757	33689534	A	G	0.263	0.273	1.01	-0.0564963	0.0097	5.822e-09	53386	77258	58749.1	NC_000006.12
rs29228	chr6	29655962	29623739	G	A	0.813	0.799	0.996	0.0953011	0.0109	3.112e-18	53386	77258	58749.1	NC_000006.12
rs259921	chr6	30027683	29995460	G	A	0.733	0.722	0.942	0.0575045	0.0101	1.142e-08	53028	76579	58280.3	NC_000006.12
rs259929	chr6	30034275	30002052	T	C	0.733	0.722	0.941	0.0575989	0.0101	1.049e-08	53028	76579	58280.3	NC_000006.12
rs259931	chr6	30036594	30004371	T	A	0.731	0.72	0.942	0.0575045	0.01	1.021e-08	53028	76579	58280.3	NC_000006.12
rs259934	chr6	30039099	30006876	C	T	0.731	0.72	0.942	0.0575989	0.01	9.794e-09	53028	76579	58280.3	NC_000006.12
rs259940	chr6	30044157	30011934	A	G	0.733	0.722	0.941	0.0572967	0.0101	1.296e-08	53028	76579	58280.3	NC_000006.12
rs259943	chr6	30047553	30015330	T	C	0.732	0.721	0.942	0.0574006	0.01	1.101e-08	53028	76579	58280.3	NC_000006.12
rs2517774	chr6	29926205	29893982	C	T	0.763	0.751	0.92	0.0882032	0.0106	9.316e-17	53386	77258	58749.1	NC_000006.12
rs2517826	chr6	29866264	29834041	G	A	0.795	0.784	0.95	0.0811006	0.0109	1.12e-13	53386	77258	58749.1	NC_000006.12
rs2517856	chr6	29854882	29822659	G	A	0.852	0.838	0.957	0.115701	0.0123	5.492e-21	53386	77258	58749.1	NC_000006.12
rs2517859	chr6	29854794	29822571	G	A	0.78	0.769	0.955	0.0746992	0.0106	2.175e-12	53386	77258	58749.1	NC_000006.12
rs2517860	chr6	29854744	29822521	A	G	0.78	0.769	0.955	0.0746992	0.0106	2.164e-12	53386	77258	58749.1	NC_000006.12
rs2517911	chr6	29716857	29684634	T	C	0.768	0.754	1	0.0803996	0.0101	1.894e-15	53386	77258	58749.1	NC_000006.12
rs2517920	chr6	29810394	29778171	T	G	0.714	0.706	0.952	0.0577027	0.0098	3.529e-09	53386	77258	58749.1	NC_000006.12
rs2517985	chr6	31151165	31118942	T	C	0.693	0.686	0.998	0.0515957	0.0093	2.937e-08	53386	77258	58749.1	NC_000006.12
rs2518028	chr6	31468270	31436047	T	C	0.319	0.333	0.986	-0.0521041	0.0093	1.962e-08	53386	77258	58749.1	NC_000006.12
rs2523432	chr6	29516333	29484110	G	A	0.91	0.895	0.956	0.166802	0.0151	2.155e-28	53386	77258	58749.1	NC_000006.12
rs2523466	chr6	31395249	31363026	G	T	0.802	0.784	0.981	0.0750982	0.0108	2.859e-12	53386	77258	58749.1	NC_000006.12
rs2523495	chr6	31410201	31377978	C	T	0.901	0.884	0.976	0.155002	0.0142	1.109e-27	53386	77258	58749.1	NC_000006.12
rs2523524	chr6	31372219	31339996	G	A	0.896	0.88	1	0.141699	0.0138	6.599e-25	53386	77258	58749.1	NC_000006.12
rs2523544	chr6	31365785	31333562	G	A	0.809	0.791	0.995	0.0843044	0.0109	8.16e-15	53386	77258	58749.1	NC_000006.12
rs2523546	chr6	31365143	31332920	G	A	0.897	0.881	0.998	0.141699	0.0139	1.596e-24	53386	77258	58749.1	NC_000006.12
rs2523549	chr6	31364719	31332496	G	A	0.809	0.791	0.995	0.0843044	0.0109	8.438e-15	53386	77258	58749.1	NC_000006.12
rs2523552	chr6	31364177	31331954	C	T	0.809	0.791	0.994	0.084001	0.0109	1e-14	53386	77258	58749.1	NC_000006.12
rs2523554	chr6	31364052	31331829	C	T	0.362	0.382	0.998	-0.0579999	0.009	1.188e-10	53386	77258	58749.1	NC_000006.12
rs2523558	chr6	31363260	31331037	G	A	0.362	0.383	0.997	-0.0582967	0.009	1.009e-10	53386	77258	58749.1	NC_000006.12
rs2523562	chr6	31362841	31330618	C	T	0.787	0.768	0.988	0.078201	0.0105	7.746e-14	53386	77258	58749.1	NC_000006.12
rs2523563	chr6	31362834	31330611	C	A	0.809	0.79	0.993	0.0844974	0.0109	7.534e-15	53386	77258	58749.1	NC_000006.12
rs2523567	chr6	31362238	31330015	C	G	0.8	0.782	0.992	0.0849017	0.0107	1.76e-15	53386	77258	58749.1	NC_000006.12
rs2523568	chr6	31362155	31329932	G	A	0.8	0.782	0.992	0.0851956	0.0107	1.437e-15	53386	77258	58749.1	NC_000006.12
rs2523569	chr6	31362144	31329921	T	G	0.8	0.782	0.992	0.0851037	0.0107	1.451e-15	53386	77258	58749.1	NC_000006.12
rs2523571	chr6	31361914	31329691	T	A	0.9	0.883	0.994	0.152	0.014	2.219e-27	53386	77258	58749.1	NC_000006.12
rs2523573	chr6	31361211	31328988	C	G	0.901	0.884	0.995	0.152	0.0141	3.882e-27	53386	77258	58749.1	NC_000006.12
rs2523578	chr6	31360765	31328542	G	A	0.239	0.258	0.999	-0.0688036	0.0101	1.045e-11	53386	77258	58749.1	NC_000006.12
rs2523582	chr6	31360315	31328092	A	G	0.239	0.258	0.998	-0.0688036	0.0101	1.058e-11	53386	77258	58749.1	NC_000006.12
rs2523583	chr6	31360118	31327895	G	A	0.239	0.257	0.996	-0.0677008	0.0101	2.391e-11	53386	77258	58749.1	NC_000006.12
rs2523584	chr6	31360113	31327890	A	G	0.901	0.885	0.99	0.152	0.0142	7.414e-27	53386	77258	58749.1	NC_000006.12
rs2523585	chr6	31359727	31327504	T	C	0.315	0.33	0.992	-0.0598031	0.0093	1.363e-10	53386	77258	58749.1	NC_000006.12
rs2523587	chr6	31359623	31327400	T	C	0.314	0.329	0.994	-0.0594953	0.0093	1.628e-10	53386	77258	58749.1	NC_000006.12
rs2523591	chr6	31359183	31326960	G	A	0.566	0.586	0.993	-0.0564963	0.0088	1.203e-10	53386	77258	58749.1	NC_000006.12
rs2523593	chr6	31358926	31326703	T	C	0.901	0.884	0.995	0.152498	0.0141	2.813e-27	53386	77258	58749.1	NC_000006.12
rs2523594	chr6	31358852	31326629	C	T	0.341	0.355	0.991	-0.0603978	0.0091	3.553e-11	53386	77258	58749.1	NC_000006.12
rs2523599	chr6	31273315	31241092	C	G	0.356	0.369	0.986	-0.051904	0.009	9.503e-09	53386	77258	58749.1	NC_000006.12
rs2523607	chr6	31355013	31322790	T	A	0.891	0.875	0.991	0.148196	0.0136	9.187e-28	53386	77258	58749.1	NC_000006.12
rs2523621	chr6	31349656	31317433	G	T	0.564	0.561	0.984	0.0485997	0.0088	3.215e-08	53386	77258	58749.1	NC_000006.12
rs2523654	chr6	31477127	31444904	G	C	0.67	0.656	0.994	0.0513963	0.0091	1.764e-08	53386	77258	58749.1	NC_000006.12
rs2523673	chr6	31469218	31436995	T	C	0.536	0.529	0.994	0.0628997	0.0087	6.03e-13	53386	77258	58749.1	NC_000006.12
rs2523674	chr6	31469012	31436789	A	G	0.536	0.529	0.993	0.0627025	0.0087	7.471e-13	53386	77258	58749.1	NC_000006.12
rs2523700	chr6	31485252	31453029	G	C	0.697	0.685	0.997	0.054403	0.0093	5.565e-09	53386	77258	58749.1	NC_000006.12
rs2523701	chr6	31485182	31452959	T	C	0.697	0.685	0.997	0.054403	0.0093	5.561e-09	53386	77258	58749.1	NC_000006.12
rs2523706	chr6	31483790	31451567	T	C	0.697	0.685	0.997	0.054403	0.0093	5.651e-09	53386	77258	58749.1	NC_000006.12
rs2523707	chr6	31483755	31451532	A	G	0.697	0.685	0.997	0.0542988	0.0093	5.992e-09	53386	77258	58749.1	NC_000006.12
rs2523708	chr6	31483502	31451279	C	T	0.697	0.685	0.997	0.0542988	0.0093	5.718e-09	53386	77258	58749.1	NC_000006.12
rs2523712	chr6	30205761	30173538	G	A	0.914	0.898	0.991	0.170198	0.0156	1.286e-27	49683	72499	54604.2	NC_000006.12
rs2523713	chr6	30205553	30173330	G	A	0.818	0.802	0.99	0.115897	0.0115	9.787e-24	49683	72499	54604.2	NC_000006.12
rs2523714	chr6	30203592	30171369	G	T	0.815	0.8	0.943	0.117596	0.0115	1.059e-24	53028	76579	58280.3	NC_000006.12
rs2523715	chr6	30203507	30171284	C	T	0.883	0.867	0.992	0.138596	0.0137	5.191e-24	49683	72499	54604.2	NC_000006.12
rs2523716	chr6	30202748	30170525	C	T	0.818	0.802	0.99	0.116004	0.0115	8.855e-24	49683	72499	54604.2	NC_000006.12
rs2523719	chr6	30200542	30168319	G	T	0.88	0.863	0.99	0.136801	0.0136	5.668e-24	49683	72499	54604.2	NC_000006.12
rs2523720	chr6	30199109	30166886	C	T	0.883	0.867	0.992	0.138004	0.0137	8.862e-24	49683	72499	54604.2	NC_000006.12
rs2523721	chr6	30198489	30166266	C	T	0.815	0.801	0.943	0.117196	0.0115	1.582e-24	53028	76579	58280.3	NC_000006.12
rs2523722	chr6	30197496	30165273	C	T	0.82	0.806	0.944	0.116502	0.0116	8.683e-24	53028	76579	58280.3	NC_000006.12
rs2523729	chr6	30169610	30137387	G	A	0.912	0.896	0.994	0.167698	0.0155	1.914e-27	49683	72499	54604.2	NC_000006.12
rs2523735	chr6	30154880	30122657	C	G	0.893	0.877	0.989	0.142298	0.0142	1.608e-23	49683	72499	54604.2	NC_000006.12
rs2523742	chr6	30236622	30204399	C	G	0.883	0.867	0.991	0.138396	0.0137	6.191e-24	49683	72499	54604.2	NC_000006.12
rs2523762	chr6	29850939	29818716	A	G	0.782	0.772	0.951	0.0744022	0.0107	3.561e-12	53386	77258	58749.1	NC_000006.12
rs2523808	chr6	29881880	29849657	T	C	0.795	0.784	0.938	0.0802981	0.011	3.02e-13	53386	77258	58749.1	NC_000006.12
rs2523833	chr6	31142170	31109947	C	T	0.693	0.686	0.999	0.0517002	0.0093	2.712e-08	53386	77258	58749.1	NC_000006.12
rs2523898	chr6	31025756	30993533	A	G	0.495	0.48	0.951	0.0515957	0.0089	5.709e-09	53386	77258	58749.1	NC_000006.12
rs2523962	chr6	29971767	29939544	G	A	0.714	0.703	0.945	0.0558036	0.0098	1.35e-08	53028	76579	58280.3	NC_000006.12
rs2523963	chr6	29971706	29939483	A	T	0.714	0.703	0.945	0.0558036	0.0098	1.343e-08	53028	76579	58280.3	NC_000006.12
rs2523964	chr6	29971517	29939294	C	T	0.714	0.703	0.945	0.0558036	0.0098	1.333e-08	53028	76579	58280.3	NC_000006.12
rs2523971	chr6	29970481	29938258	C	A	0.733	0.721	0.945	0.0570984	0.01	1.309e-08	53028	76579	58280.3	NC_000006.12
rs2523976	chr6	30116919	30084696	T	A	0.881	0.864	0.987	0.129404	0.0136	2.373e-21	49683	72499	54604.2	NC_000006.12
rs2523977	chr6	30116728	30084505	A	G	0.881	0.864	0.987	0.129501	0.0136	2.35e-21	49683	72499	54604.2	NC_000006.12
rs2523978	chr6	30115931	30083708	C	T	0.915	0.898	0.99	0.173499	0.0157	1.993e-28	49683	72499	54604.2	NC_000006.12
rs2523979	chr6	30115738	30083515	T	A	0.882	0.864	0.984	0.129501	0.0137	2.985e-21	49683	72499	54604.2	NC_000006.12
rs2523981	chr6	30115405	30083182	C	T	0.88	0.862	0.987	0.130001	0.0136	9.349e-22	49683	72499	54604.2	NC_000006.12
rs2523982	chr6	30115293	30083070	C	T	0.88	0.862	0.987	0.130001	0.0136	9.539e-22	49683	72499	54604.2	NC_000006.12
rs2523983	chr6	30114444	30082221	G	T	0.88	0.862	0.987	0.130001	0.0136	9.979e-22	49683	72499	54604.2	NC_000006.12
rs2523984	chr6	30114226	30082003	C	T	0.863	0.846	0.987	0.115897	0.0129	2.137e-19	49683	72499	54604.2	NC_000006.12
rs2523985	chr6	30113557	30081334	T	C	0.863	0.846	0.987	0.115897	0.0129	2.117e-19	49683	72499	54604.2	NC_000006.12
rs2523986	chr6	30113469	30081246	C	T	0.881	0.864	0.988	0.129097	0.0136	2.899e-21	49683	72499	54604.2	NC_000006.12
rs2523987	chr6	30112216	30079993	A	C	0.881	0.864	0.988	0.129299	0.0136	2.627e-21	49683	72499	54604.2	NC_000006.12
rs2523988	chr6	30111352	30079129	T	C	0.881	0.864	0.988	0.129202	0.0136	2.699e-21	49683	72499	54604.2	NC_000006.12
rs2523989	chr6	30110498	30078275	C	T	0.868	0.852	0.989	0.115104	0.0131	1.455e-18	49683	72499	54604.2	NC_000006.12
rs2523992	chr6	30107326	30075103	T	G	0.864	0.846	0.976	0.125398	0.013	3.862e-22	49683	72499	54604.2	NC_000006.12
rs2523994	chr6	30102569	30070346	A	C	0.771	0.761	0.941	0.074198	0.0106	2.823e-12	53028	76579	58280.3	NC_000006.12
rs2524040	chr6	31289848	31257625	T	C	0.394	0.407	0.99	-0.0511038	0.0089	7.998e-09	53386	77258	58749.1	NC_000006.12
rs2524052	chr6	31286219	31253996	A	G	0.394	0.406	0.99	-0.0507987	0.0089	9.6e-09	53386	77258	58749.1	NC_000006.12
rs2524054	chr6	31284619	31252396	A	C	0.244	0.263	0.992	-0.0677972	0.0101	2.067e-11	53386	77258	58749.1	NC_000006.12
rs2524059	chr6	31283046	31250823	C	G	0.395	0.407	0.99	-0.0513038	0.0089	7.252e-09	53386	77258	58749.1	NC_000006.12
rs2524060	chr6	31299645	31267422	A	C	0.244	0.262	0.99	-0.0666955	0.0101	4.488e-11	53386	77258	58749.1	NC_000006.12
rs2524065	chr6	31278547	31246324	A	C	0.855	0.843	0.981	0.109697	0.0122	2.241e-19	53386	77258	58749.1	NC_000006.12
rs2524066	chr6	31301377	31269154	T	C	0.394	0.406	0.988	-0.050704	0.0089	1.1e-08	53386	77258	58749.1	NC_000006.12
rs2524067	chr6	31278044	31245821	A	G	0.855	0.843	0.981	0.109796	0.0122	2.109e-19	53386	77258	58749.1	NC_000006.12
rs2524069	chr6	31277012	31244789	A	T	0.861	0.848	0.982	0.113597	0.0124	3.969e-20	53386	77258	58749.1	NC_000006.12
rs2524074	chr6	31276244	31244021	G	A	0.291	0.306	0.99	-0.0613011	0.0095	1.19e-10	53386	77258	58749.1	NC_000006.12
rs2524075	chr6	31276082	31243859	C	T	0.767	0.758	0.977	0.0683967	0.0103	2.746e-11	53386	77258	58749.1	NC_000006.12
rs2524078	chr6	31274872	31242649	A	G	0.855	0.842	0.987	0.108801	0.0121	3.172e-19	53386	77258	58749.1	NC_000006.12
rs2524080	chr6	31274312	31242089	A	T	0.276	0.292	0.992	-0.0630037	0.0097	7.836e-11	53386	77258	58749.1	NC_000006.12
rs2524086	chr6	31273534	31241311	A	G	0.855	0.843	0.987	0.108298	0.0121	4.549e-19	53386	77258	58749.1	NC_000006.12
rs2524089	chr6	31298745	31266522	G	T	0.394	0.406	0.989	-0.0507987	0.0089	1.044e-08	53386	77258	58749.1	NC_000006.12
rs2524095	chr6	31298340	31266117	A	C	0.394	0.406	0.989	-0.050704	0.0089	1.08e-08	53386	77258	58749.1	NC_000006.12
rs2524098	chr6	31268539	31236316	G	T	0.309	0.324	0.994	-0.0515986	0.0093	3.39e-08	53386	77258	58749.1	NC_000006.12
rs2524108	chr6	31264674	31232451	C	G	0.746	0.738	0.991	0.064701	0.0099	6.469e-11	53386	77258	58749.1	NC_000006.12
rs2524111	chr6	31264007	31231784	A	T	0.758	0.749	0.991	0.0716972	0.0101	1.076e-12	53386	77258	58749.1	NC_000006.12
rs2524122	chr6	31261083	31228860	C	A	0.756	0.746	1	0.0697965	0.01	2.89e-12	53386	77258	58749.1	NC_000006.12
rs2524129	chr6	31297358	31265135	C	G	0.243	0.262	0.992	-0.0668024	0.0101	4.169e-11	53386	77258	58749.1	NC_000006.12
rs2524137	chr6	31296805	31264582	C	T	0.249	0.268	0.984	-0.0654029	0.0101	8.705e-11	53386	77258	58749.1	NC_000006.12
rs2524139	chr6	31296356	31264133	G	C	0.244	0.263	0.991	-0.067305	0.0101	2.906e-11	53386	77258	58749.1	NC_000006.12
rs2524142	chr6	31295745	31263522	C	G	0.248	0.267	0.98	-0.0668986	0.0101	3.595e-11	53386	77258	58749.1	NC_000006.12
rs2524143	chr6	31295733	31263510	T	C	0.247	0.266	0.981	-0.0668024	0.0101	4.214e-11	53386	77258	58749.1	NC_000006.12
rs2524156	chr6	31292620	31260397	A	G	0.394	0.407	0.99	-0.0511038	0.0089	7.995e-09	53386	77258	58749.1	NC_000006.12
rs2524157	chr6	31292554	31260331	G	C	0.394	0.407	0.99	-0.0511038	0.0089	8.014e-09	53386	77258	58749.1	NC_000006.12
rs2524159	chr6	31292153	31259930	A	G	0.394	0.407	0.99	-0.0511038	0.0089	8.228e-09	53386	77258	58749.1	NC_000006.12
rs2524161	chr6	31292021	31259798	C	G	0.394	0.407	0.99	-0.0511038	0.0089	8.14e-09	53386	77258	58749.1	NC_000006.12
rs2524163	chr6	31291802	31259579	C	T	0.394	0.406	0.99	-0.0511986	0.0089	7.747e-09	53386	77258	58749.1	NC_000006.12
rs2524266	chr6	30812791	30780568	C	T	0.899	0.884	0.947	0.151304	0.0145	2.134e-25	53386	77258	58749.1	NC_000006.12
rs2531803	chr6	28443443	28411220	T	G	0.562	0.545	1	0.0672006	0.0087	1.045e-14	53386	77258	58749.1	NC_000006.12
rs2531804	chr6	28443526	28411303	A	G	0.634	0.62	0.998	0.0669014	0.0089	7.157e-14	53386	77258	58749.1	NC_000006.12
rs2531805	chr6	28444549	28412326	C	T	0.509	0.491	0.955	0.0622985	0.0088	1.891e-12	53386	77258	58749.1	NC_000006.12
rs2531806	chr6	28449375	28417152	C	A	0.557	0.54	1	0.0680978	0.0087	4.044e-15	53386	77258	58749.1	NC_000006.12
rs2532923	chr6	30965299	30933076	G	A	0.857	0.845	0.894	0.122403	0.0129	2.106e-21	53386	77258	58749.1	NC_000006.12
rs2534672	chr6	31497781	31465558	G	C	0.697	0.683	0.997	0.0533038	0.0093	1.102e-08	53386	77258	58749.1	NC_000006.12
rs2534673	chr6	31497713	31465490	G	C	0.697	0.683	0.997	0.0533038	0.0093	1.153e-08	53386	77258	58749.1	NC_000006.12
rs2534675	chr6	31497021	31464798	C	T	0.697	0.683	0.997	0.0531995	0.0093	1.159e-08	53386	77258	58749.1	NC_000006.12
rs2534679	chr6	31496013	31463790	T	C	0.697	0.683	0.996	0.0531995	0.0093	1.181e-08	53386	77258	58749.1	NC_000006.12
rs2534680	chr6	31495800	31463577	T	C	0.697	0.683	0.996	0.0533986	0.0093	1.076e-08	53386	77258	58749.1	NC_000006.12
rs2534684	chr6	31494895	31462672	A	C	0.697	0.683	0.995	0.0533986	0.0093	1.058e-08	53386	77258	58749.1	NC_000006.12
rs2534685	chr6	31494468	31462245	C	T	0.697	0.683	0.994	0.0535976	0.0093	9.823e-09	53386	77258	58749.1	NC_000006.12
rs2534687	chr6	31493831	31461608	C	T	0.683	0.668	0.988	0.0531995	0.0093	9.257e-09	53386	77258	58749.1	NC_000006.12
rs2535296	chr6	31092442	31060219	A	G	0.855	0.842	0.997	0.0951011	0.0121	3.611e-15	53386	77258	58749.1	NC_000006.12
rs2535328	chr6	30858217	30825994	C	T	0.898	0.882	0.954	0.156602	0.0144	1.2e-27	53386	77258	58749.1	NC_000006.12
rs2535332	chr6	30845472	30813249	C	T	0.898	0.882	0.953	0.157303	0.0144	8.002e-28	53386	77258	58749.1	NC_000006.12
rs2535333	chr6	30845320	30813097	G	A	0.819	0.805	0.944	0.0841021	0.0115	2.12e-13	53386	77258	58749.1	NC_000006.12
rs2535334	chr6	30845219	30812996	G	A	0.898	0.882	0.952	0.157303	0.0144	7.766e-28	53386	77258	58749.1	NC_000006.12
rs2535340	chr6	30870720	30838497	T	C	0.898	0.882	0.953	0.156499	0.0144	1.35e-27	53386	77258	58749.1	NC_000006.12
rs2535341	chr6	30870266	30838043	G	C	0.817	0.803	0.944	0.0820039	0.0114	6.388e-13	53386	77258	58749.1	NC_000006.12
rs2571384	chr6	29946919	29914696	G	A	0.853	0.84	0.948	0.114596	0.0124	2.726e-20	53386	77258	58749.1	NC_000006.12
rs2596430	chr6	31367654	31335431	T	C	0.897	0.881	0.998	0.141404	0.0139	2.057e-24	53386	77258	58749.1	NC_000006.12
rs2596487	chr6	31357279	31325056	C	T	0.8	0.79	0.91	0.0971993	0.0113	8.704e-18	53386	77258	58749.1	NC_000006.12
rs2596495	chr6	31355639	31323416	G	C	0.891	0.875	0.991	0.148403	0.0136	7.756e-28	53386	77258	58749.1	NC_000006.12
rs2596500	chr6	31353490	31321267	A	C	0.9	0.883	0.988	0.153596	0.0141	1.142e-27	53386	77258	58749.1	NC_000006.12
rs2596501	chr6	31353434	31321211	C	T	0.484	0.508	0.985	-0.0523043	0.0088	2.714e-09	53386	77258	58749.1	NC_000006.12
rs2596504	chr6	31351252	31319029	C	T	0.855	0.842	0.968	0.114498	0.0123	1.056e-20	53386	77258	58749.1	NC_000006.12
rs2596505	chr6	31351008	31318785	C	T	0.859	0.846	0.984	0.115701	0.0123	4.016e-21	53386	77258	58749.1	NC_000006.12
rs2596508	chr6	31350655	31318432	T	C	0.897	0.881	0.991	0.147998	0.0139	2.141e-26	53386	77258	58749.1	NC_000006.12
rs2596510	chr6	31350531	31318308	G	T	0.897	0.881	0.991	0.148101	0.0139	1.875e-26	53386	77258	58749.1	NC_000006.12
rs2596536	chr6	31480071	31447848	C	T	0.67	0.656	0.996	0.0515957	0.0091	1.476e-08	53386	77258	58749.1	NC_000006.12
rs2596544	chr6	31361514	31329291	T	A	0.825	0.805	0.993	0.0863979	0.0112	1.313e-14	53386	77258	58749.1	NC_000006.12
rs2596545	chr6	31361597	31329374	A	C	0.901	0.884	0.994	0.152103	0.0141	3.92e-27	53386	77258	58749.1	NC_000006.12
rs2596546	chr6	31361609	31329386	A	G	0.678	0.67	0.978	0.0624958	0.0094	2.589e-11	53386	77258	58749.1	NC_000006.12
rs2596547	chr6	31361865	31329642	C	T	0.9	0.883	0.994	0.152197	0.014	1.896e-27	53386	77258	58749.1	NC_000006.12
rs2596560	chr6	31387541	31355318	T	C	0.791	0.774	0.981	0.0724974	0.0106	6.643e-12	53386	77258	58749.1	NC_000006.12
rs2596565	chr6	31385552	31353329	G	A	0.901	0.884	0.989	0.152601	0.0141	2.331e-27	53386	77258	58749.1	NC_000006.12
rs2596570	chr6	31380263	31348040	T	C	0.878	0.863	0.961	0.122802	0.0132	1.26e-20	53386	77258	58749.1	NC_000006.12
rs2607013	chr6	31852623	31820400	C	T	0.805	0.819	0.949	-0.0713993	0.0113	2.89e-10	53386	77258	58749.1	NC_000006.12
rs2607014	chr6	31793436	31761213	G	A	0.908	0.891	1	0.154496	0.0145	1.469e-26	53386	77258	58749.1	NC_000006.12
rs2607015	chr6	31795066	31762843	G	C	0.553	0.571	0.991	-0.0620031	0.0087	1.32e-12	53386	77258	58749.1	NC_000006.12
rs2622319	chr6	28152623	28120401	G	C	0.747	0.73	1	0.0760996	0.0098	8.027e-15	53386	77258	58749.1	NC_000006.12
rs2622320	chr6	28147558	28115336	T	A	0.639	0.626	1	0.0700017	0.0089	4.493e-15	53386	77258	58749.1	NC_000006.12
rs2622322	chr6	28149665	28117443	C	G	0.639	0.626	1	0.0700017	0.0089	4.304e-15	53386	77258	58749.1	NC_000006.12
rs2636425	chr6	26831681	26799460	A	G	0.336	0.347	0.979	-0.0680968	0.0092	1.142e-13	53386	77258	58749.1	NC_000006.12
rs2647004	chr6	32691832	32659609	T	C	0.89	0.874	0.961	0.136304	0.0137	3.592e-23	53386	77258	58749.1	NC_000006.12
rs2647019	chr6	32695578	32663355	G	C	0.89	0.874	0.963	0.135998	0.0137	3.932e-23	53386	77258	58749.1	NC_000006.12
rs2647040	chr6	32699503	32667280	A	G	0.38	0.398	0.961	-0.0501992	0.0091	3.259e-08	53386	77258	58749.1	NC_000006.12
rs2647044	chr6	32700133	32667910	G	A	0.889	0.874	0.962	0.1337	0.0137	1.704e-22	53386	77258	58749.1	NC_000006.12
rs2647046	chr6	32700559	32668336	A	C	0.38	0.398	0.961	-0.0505988	0.0091	2.555e-08	53386	77258	58749.1	NC_000006.12
rs2647051	chr6	32703120	32670897	T	C	0.38	0.398	0.962	-0.050704	0.0091	2.308e-08	53386	77258	58749.1	NC_000006.12
rs2734335	chr6	31926167	31893944	G	A	0.483	0.501	0.998	-0.0501992	0.0087	7.932e-09	53386	77258	58749.1	NC_000006.12
rs2734583	chr6	31537703	31505480	A	G	0.902	0.885	1	0.142402	0.0141	5.623e-24	53386	77258	58749.1	NC_000006.12
rs2734980	chr6	29854119	29821896	G	A	0.78	0.769	0.956	0.0748013	0.0106	2.015e-12	53386	77258	58749.1	NC_000006.12
rs2735042	chr6	29779596	29747373	A	G	0.692	0.685	0.957	0.0546018	0.0095	1.051e-08	53386	77258	58749.1	NC_000006.12
rs2736155	chr6	31637422	31605199	G	C	0.496	0.516	0.99	-0.0511986	0.0087	3.869e-09	53386	77258	58749.1	NC_000006.12
rs2736157	chr6	31633043	31600820	A	G	0.834	0.816	0.998	0.109303	0.0114	9.191e-22	53386	77258	58749.1	NC_000006.12
rs2736171	chr6	31627710	31595487	A	G	0.591	0.612	0.995	-0.0586042	0.0089	5.238e-11	53386	77258	58749.1	NC_000006.12
rs2736172	chr6	31623121	31590898	C	T	0.615	0.634	0.991	-0.0557982	0.009	5.11e-10	53386	77258	58749.1	NC_000006.12
rs2736176	chr6	31619784	31587561	G	C	0.674	0.691	0.989	-0.0625033	0.0093	2.285e-11	53386	77258	58749.1	NC_000006.12
rs2736178	chr6	31618044	31585821	A	C	0.614	0.633	0.99	-0.0561049	0.009	4.103e-10	53386	77258	58749.1	NC_000006.12
rs2736425	chr6	31798207	31765984	G	A	0.908	0.891	1	0.154496	0.0145	1.494e-26	53386	77258	58749.1	NC_000006.12
rs2736428	chr6	31876147	31843924	C	T	0.648	0.665	0.997	-0.0640053	0.0091	2.078e-12	53386	77258	58749.1	NC_000006.12
rs2736429	chr6	31852866	31820643	A	G	0.639	0.62	0.997	0.0697965	0.009	6.445e-15	53386	77258	58749.1	NC_000006.12
rs2747054	chr6	27815581	27783359	A	G	0.907	0.892	1	0.172498	0.0144	5.413e-33	53386	77258	58749.1	NC_000006.12
rs2747427	chr6	29680342	29648119	A	G	0.789	0.776	0.999	0.086196	0.0104	1.527e-16	53386	77258	58749.1	NC_000006.12
rs2747431	chr6	29680787	29648564	C	T	0.727	0.717	1	0.0603987	0.0096	3.088e-10	53386	77258	58749.1	NC_000006.12
rs2753960	chr6	31795067	31762844	G	T	0.553	0.571	0.991	-0.0620031	0.0087	1.332e-12	53386	77258	58749.1	NC_000006.12
rs2760981	chr6	32597688	32565465	G	A	0.666	0.659	0.394	0.0871955	0.0148	4.295e-09	50390	74041	55753.7	NC_000006.12
rs2763979	chr6	31826815	31794592	C	T	0.669	0.652	1	0.0815984	0.0091	3.13e-19	53386	77258	58749.1	NC_000006.12
rs2763980	chr6	31798883	31766660	C	T	0.908	0.891	1	0.153596	0.0145	3.093e-26	53386	77258	58749.1	NC_000006.12
rs2763981	chr6	31872244	31840021	T	A	0.28	0.297	1	-0.0601004	0.0096	4.123e-10	53386	77258	58749.1	NC_000006.12
rs2763982	chr6	31904774	31872551	G	C	0.631	0.643	0.991	-0.0548998	0.009	1.129e-09	53386	77258	58749.1	NC_000006.12
rs2791332	chr6	28141010	28108788	C	T	0.747	0.73	1	0.0763034	0.0098	6.744e-15	53386	77258	58749.1	NC_000006.12
rs2799081	chr6	28302807	28270584	T	C	0.749	0.739	1	0.0889994	0.0099	2.142e-19	53386	77258	58749.1	NC_000006.12
rs2844455	chr6	31901896	31869673	C	T	0.797	0.811	0.943	-0.0674976	0.0112	1.665e-09	53386	77258	58749.1	NC_000006.12
rs2844457	chr6	31893364	31861141	A	T	0.632	0.643	0.993	-0.0540972	0.009	1.911e-09	53386	77258	58749.1	NC_000006.12
rs2844458	chr6	31883692	31851469	C	A	0.653	0.668	0.995	-0.0580953	0.0091	2.056e-10	53386	77258	58749.1	NC_000006.12
rs2844459	chr6	31819095	31786872	A	G	0.653	0.67	1	-0.0638028	0.0091	3.047e-12	53386	77258	58749.1	NC_000006.12
rs2844465	chr6	31633245	31601022	T	C	0.645	0.626	0.992	0.0651977	0.009	4.42e-13	53386	77258	58749.1	NC_000006.12
rs2844466	chr6	31633235	31601012	T	C	0.669	0.647	0.995	0.0708032	0.0091	9.941e-15	53386	77258	58749.1	NC_000006.12
rs2844472	chr6	31621899	31589676	A	G	0.615	0.634	0.991	-0.0559039	0.009	4.629e-10	53386	77258	58749.1	NC_000006.12
rs2844475	chr6	31615378	31583155	G	A	0.59	0.612	0.994	-0.0589011	0.0089	4.218e-11	53386	77258	58749.1	NC_000006.12
rs2844477	chr6	31610995	31578772	T	C	0.614	0.633	0.989	-0.0562953	0.009	3.638e-10	53386	77258	58749.1	NC_000006.12
rs2844479	chr6	31605179	31572956	A	C	0.633	0.652	0.985	-0.0517987	0.0091	1.399e-08	53386	77258	58749.1	NC_000006.12
rs2844499	chr6	31508136	31475913	A	T	0.694	0.681	0.996	0.0533038	0.0093	1.085e-08	53386	77258	58749.1	NC_000006.12
rs2844501	chr6	31496588	31464365	G	C	0.697	0.683	0.997	0.0531995	0.0093	1.204e-08	53386	77258	58749.1	NC_000006.12
rs2844502	chr6	31477439	31445216	G	A	0.67	0.656	0.995	0.0515008	0.0091	1.656e-08	53386	77258	58749.1	NC_000006.12
rs2844530	chr6	31385658	31353435	C	G	0.9	0.883	0.985	0.152901	0.0141	2.12e-27	53386	77258	58749.1	NC_000006.12
rs2844531	chr6	31385394	31353171	A	G	0.901	0.884	0.996	0.1523	0.0141	2.694e-27	53386	77258	58749.1	NC_000006.12
rs2844535	chr6	31382526	31350303	T	G	0.752	0.742	0.986	0.0584953	0.01	4.505e-09	53386	77258	58749.1	NC_000006.12
rs2844542	chr6	31379497	31347274	C	G	0.602	0.599	0.987	0.0493995	0.0089	2.945e-08	53386	77258	58749.1	NC_000006.12
rs2844559	chr6	31372298	31340075	C	T	0.896	0.88	1	0.141699	0.0138	6.493e-25	53386	77258	58749.1	NC_000006.12
rs2844577	chr6	31366645	31334422	T	C	0.897	0.881	0.998	0.141604	0.0139	1.707e-24	53386	77258	58749.1	NC_000006.12
rs2844581	chr6	31364926	31332703	A	C	0.809	0.791	0.995	0.0843044	0.0109	8.268e-15	53386	77258	58749.1	NC_000006.12
rs2844583	chr6	31364200	31331977	G	T	0.809	0.791	0.994	0.0842033	0.0109	8.668e-15	53386	77258	58749.1	NC_000006.12
rs2844589	chr6	31344482	31312259	G	A	0.898	0.881	0.986	0.147998	0.014	3.082e-26	53386	77258	58749.1	NC_000006.12
rs2844595	chr6	31290478	31258255	G	C	0.394	0.407	0.99	-0.0511038	0.0089	7.96e-09	53386	77258	58749.1	NC_000006.12
rs2844603	chr6	31283077	31250854	A	G	0.394	0.407	0.991	-0.0511038	0.0089	7.741e-09	53386	77258	58749.1	NC_000006.12
rs2844609	chr6	31279613	31247390	G	A	0.855	0.843	0.979	0.109599	0.0122	2.487e-19	53386	77258	58749.1	NC_000006.12
rs2844611	chr6	31276202	31243979	T	A	0.291	0.306	0.99	-0.0613011	0.0095	1.228e-10	53386	77258	58749.1	NC_000006.12
rs2844612	chr6	31276194	31243971	A	G	0.291	0.306	0.99	-0.0613011	0.0095	1.205e-10	53386	77258	58749.1	NC_000006.12
rs2844613	chr6	31276069	31243846	G	T	0.855	0.843	0.985	0.109097	0.0122	3.042e-19	53386	77258	58749.1	NC_000006.12
rs2844614	chr6	31275763	31243540	G	A	0.855	0.842	0.986	0.108199	0.0121	5.292e-19	53386	77258	58749.1	NC_000006.12
rs2844622	chr6	31272283	31240060	A	G	0.299	0.314	0.992	-0.0618009	0.0094	5.538e-11	53386	77258	58749.1	NC_000006.12
rs2844627	chr6	31261685	31229462	C	T	0.756	0.746	1	0.0698991	0.01	2.725e-12	53386	77258	58749.1	NC_000006.12
rs2844630	chr6	31260307	31228084	G	T	0.757	0.747	0.991	0.0707007	0.01	1.928e-12	53386	77258	58749.1	NC_000006.12
rs2844642	chr6	31052029	31019806	G	A	0.86	0.847	0.983	0.095001	0.0124	1.701e-14	53386	77258	58749.1	NC_000006.12
rs2844656	chr6	30866554	30834331	A	G	0.898	0.882	0.953	0.156602	0.0144	1.155e-27	53386	77258	58749.1	NC_000006.12
rs2844657	chr6	30861745	30829522	A	G	0.819	0.805	0.945	0.0836976	0.0114	2.576e-13	53386	77258	58749.1	NC_000006.12
rs2844659	chr6	30856755	30824532	C	T	0.819	0.805	0.945	0.0835964	0.0115	2.875e-13	53386	77258	58749.1	NC_000006.12
rs2844661	chr6	30853745	30821522	C	T	0.898	0.882	0.954	0.156799	0.0144	1.048e-27	53386	77258	58749.1	NC_000006.12
rs2844697	chr6	30964532	30932309	C	T	0.663	0.648	0.944	0.0590045	0.0094	3.29e-10	53386	77258	58749.1	NC_000006.12
rs2844767	chr6	30254479	30222256	G	A	0.576	0.557	0.987	0.0551982	0.0091	1.3e-09	49683	72499	54604.2	NC_000006.12
rs2844768	chr6	30253900	30221677	G	A	0.58	0.561	0.988	0.054403	0.0091	2.479e-09	49683	72499	54604.2	NC_000006.12
rs2844770	chr6	30242773	30210550	C	A	0.872	0.856	0.993	0.126201	0.0132	1.177e-21	49683	72499	54604.2	NC_000006.12
rs2844771	chr6	30241066	30208843	G	A	0.872	0.856	0.993	0.126298	0.0132	1.135e-21	49683	72499	54604.2	NC_000006.12
rs2844773	chr6	30239718	30207495	C	A	0.872	0.856	0.992	0.1265	0.0132	9.95e-22	49683	72499	54604.2	NC_000006.12
rs2844776	chr6	30204050	30171827	T	C	0.815	0.8	0.942	0.117596	0.0115	1.05e-24	53028	76579	58280.3	NC_000006.12
rs2844777	chr6	30238237	30206014	G	A	0.912	0.896	0.993	0.168299	0.0155	1.274e-27	49683	72499	54604.2	NC_000006.12
rs2844781	chr6	30236470	30204247	A	T	0.912	0.896	0.994	0.168501	0.0155	1.11e-27	49683	72499	54604.2	NC_000006.12
rs2844785	chr6	30179453	30147230	T	G	0.883	0.867	0.992	0.137804	0.0137	1.051e-23	49683	72499	54604.2	NC_000006.12
rs2844789	chr6	30145018	30112795	G	A	0.913	0.896	0.992	0.1703	0.0155	4.097e-28	49683	72499	54604.2	NC_000006.12
rs2844790	chr6	30126336	30094113	C	G	0.889	0.872	0.986	0.137403	0.014	1.096e-22	49683	72499	54604.2	NC_000006.12
rs2844791	chr6	30120966	30088743	G	A	0.877	0.86	0.986	0.122297	0.0135	9.657e-20	49683	72499	54604.2	NC_000006.12
rs2844792	chr6	30113179	30080956	G	A	0.881	0.864	0.988	0.129097	0.0136	2.941e-21	49683	72499	54604.2	NC_000006.12
rs2844793	chr6	30112719	30080496	G	A	0.868	0.851	0.987	0.117098	0.0131	3.31e-19	49683	72499	54604.2	NC_000006.12
rs2844796	chr6	30104734	30072511	G	A	0.781	0.771	0.938	0.075599	0.0108	2.666e-12	53028	76579	58280.3	NC_000006.12
rs2844837	chr6	29776833	29744610	G	C	0.714	0.705	0.958	0.0570984	0.0097	4.299e-09	53386	77258	58749.1	NC_000006.12
rs2849015	chr6	32231159	32198936	G	A	0.609	0.603	0.956	0.0542988	0.0091	2.393e-09	53386	77258	58749.1	NC_000006.12
rs2849018	chr6	32343086	32310863	T	C	0.909	0.892	0.952	0.1523	0.015	3.063e-24	53386	77258	58749.1	NC_000006.12
rs2853921	chr6	31299284	31267061	A	G	0.394	0.406	0.987	-0.0505041	0.0089	1.297e-08	53386	77258	58749.1	NC_000006.12
rs2853922	chr6	31298413	31266190	A	G	0.394	0.406	0.989	-0.0505988	0.0089	1.14e-08	53386	77258	58749.1	NC_000006.12
rs2853928	chr6	31289734	31257511	A	C	0.244	0.263	0.992	-0.0676045	0.0101	2.305e-11	53386	77258	58749.1	NC_000006.12
rs2853931	chr6	31287230	31255007	C	T	0.394	0.406	0.99	-0.0509986	0.0089	8.833e-09	53386	77258	58749.1	NC_000006.12
rs2853933	chr6	31286311	31254088	T	C	0.394	0.406	0.99	-0.0507987	0.0089	9.605e-09	53386	77258	58749.1	NC_000006.12
rs2853935	chr6	31286101	31253878	C	T	0.394	0.406	0.99	-0.0507987	0.0089	9.563e-09	53386	77258	58749.1	NC_000006.12
rs2853938	chr6	31283700	31251477	T	C	0.394	0.407	0.991	-0.0511038	0.0089	8e-09	53386	77258	58749.1	NC_000006.12
rs2853939	chr6	31282865	31250642	T	C	0.394	0.407	0.991	-0.0511038	0.0089	7.721e-09	53386	77258	58749.1	NC_000006.12
rs2853942	chr6	31280392	31248169	C	T	0.855	0.843	0.981	0.109697	0.0122	2.397e-19	53386	77258	58749.1	NC_000006.12
rs2853944	chr6	31279981	31247758	T	C	0.291	0.306	0.988	-0.0613011	0.0095	1.297e-10	53386	77258	58749.1	NC_000006.12
rs2853945	chr6	31279959	31247736	T	C	0.855	0.843	0.981	0.110002	0.0122	1.871e-19	53386	77258	58749.1	NC_000006.12
rs2853947	chr6	31278019	31245796	C	T	0.855	0.843	0.981	0.109796	0.0122	2.093e-19	53386	77258	58749.1	NC_000006.12
rs2853949	chr6	31273887	31241664	G	A	0.855	0.842	0.987	0.108899	0.0121	2.865e-19	53386	77258	58749.1	NC_000006.12
rs2853953	chr6	31267728	31235505	G	A	0.759	0.749	0.99	0.0721997	0.0101	7.733e-13	53386	77258	58749.1	NC_000006.12
rs2853975	chr6	31414940	31382717	A	T	0.761	0.749	0.993	0.0558036	0.0101	3.601e-08	53386	77258	58749.1	NC_000006.12
rs2853986	chr6	31371067	31338844	T	C	0.9	0.883	1	0.152704	0.014	8.349e-28	53386	77258	58749.1	NC_000006.12
rs2853993	chr6	31365414	31333191	T	C	0.362	0.382	0.999	-0.0579999	0.009	1.197e-10	53386	77258	58749.1	NC_000006.12
rs2853995	chr6	31365242	31333019	T	C	0.809	0.791	0.995	0.0843044	0.0109	8.058e-15	53386	77258	58749.1	NC_000006.12
rs2853997	chr6	31364479	31332256	C	A	0.809	0.791	0.995	0.0843044	0.0109	8.338e-15	53386	77258	58749.1	NC_000006.12
rs2853999	chr6	31358297	31326074	A	T	0.901	0.884	0.994	0.152601	0.0141	2.6e-27	53386	77258	58749.1	NC_000006.12
rs2854002	chr6	31350928	31318705	A	G	0.86	0.846	0.984	0.1162	0.0123	3.337e-21	53386	77258	58749.1	NC_000006.12
rs2854003	chr6	31346207	31313984	G	A	0.604	0.586	0.981	0.0513013	0.0089	7.276e-09	53386	77258	58749.1	NC_000006.12
rs2854008	chr6	31344761	31312538	G	A	0.759	0.749	0.98	0.058599	0.0102	8.839e-09	53386	77258	58749.1	NC_000006.12
rs2854010	chr6	31344715	31312492	A	G	0.897	0.881	0.986	0.147497	0.014	4.423e-26	53386	77258	58749.1	NC_000006.12
rs2854272	chr6	32661903	32629680	A	G	0.642	0.637	0.721	0.0648041	0.0106	1.013e-09	53386	77258	58749.1	NC_000006.12
rs2854275	chr6	32660651	32628428	C	A	0.9	0.887	0.775	0.146902	0.0159	1.96e-20	53386	77258	58749.1	NC_000006.12
rs2854277	chr6	32660307	32628084	C	T	0.957	0.953	0.336	0.200301	0.0352	1.213e-08	52997	76784	58327.5	NC_000006.12
rs2855802	chr6	31499334	31467111	G	T	0.697	0.683	0.996	0.0535029	0.0093	9.723e-09	53386	77258	58749.1	NC_000006.12
rs2855803	chr6	31499393	31467170	G	A	0.697	0.683	0.996	0.0535029	0.0093	9.764e-09	53386	77258	58749.1	NC_000006.12
rs2855804	chr6	31499588	31467365	C	T	0.697	0.683	0.996	0.0535029	0.0093	9.84e-09	53386	77258	58749.1	NC_000006.12
rs2855808	chr6	31501891	31469668	C	T	0.697	0.683	0.996	0.0535029	0.0093	1.028e-08	53386	77258	58749.1	NC_000006.12
rs2855812	chr6	31504943	31472720	G	T	0.777	0.762	0.997	0.0639977	0.0103	5.093e-10	53386	77258	58749.1	NC_000006.12
rs2855816	chr6	31499102	31466879	G	A	0.697	0.683	0.996	0.0535029	0.0093	9.998e-09	53386	77258	58749.1	NC_000006.12
rs2855817	chr6	31499108	31466885	G	A	0.697	0.683	0.996	0.0535029	0.0093	9.98e-09	53386	77258	58749.1	NC_000006.12
rs2856674	chr6	32691868	32659645	A	G	0.89	0.874	0.962	0.136199	0.0137	3.798e-23	53386	77258	58749.1	NC_000006.12
rs2856698	chr6	32668599	32636376	C	G	0.705	0.698	0.861	0.058401	0.0102	1.055e-08	53386	77258	58749.1	NC_000006.12
rs2856699	chr6	32703988	32671765	A	G	0.38	0.398	0.962	-0.0505988	0.0091	2.394e-08	53386	77258	58749.1	NC_000006.12
rs2856717	chr6	32702531	32670308	A	G	0.38	0.398	0.962	-0.0505041	0.0091	2.57e-08	53386	77258	58749.1	NC_000006.12
rs2856722	chr6	32700181	32667958	A	G	0.387	0.405	0.943	-0.0501992	0.0091	3.849e-08	53386	77258	58749.1	NC_000006.12
rs2857595	chr6	31600692	31568469	G	A	0.819	0.804	0.995	0.0790976	0.0111	1.006e-12	53386	77258	58749.1	NC_000006.12
rs2857693	chr6	31620607	31588384	G	T	0.59	0.612	0.991	-0.0591981	0.0089	3.392e-11	53386	77258	58749.1	NC_000006.12
rs2857694	chr6	31620093	31587870	A	T	0.59	0.612	0.991	-0.0591027	0.0089	3.799e-11	53386	77258	58749.1	NC_000006.12
rs2857697	chr6	31617442	31585219	C	T	0.59	0.612	0.993	-0.0586042	0.0089	5.264e-11	53386	77258	58749.1	NC_000006.12
rs2857698	chr6	31617307	31585084	C	T	0.674	0.691	0.99	-0.0620988	0.0093	2.93e-11	53386	77258	58749.1	NC_000006.12
rs2857702	chr6	31609506	31577283	G	C	0.781	0.792	0.954	-0.0676045	0.0107	2.961e-10	53386	77258	58749.1	NC_000006.12
rs2858302	chr6	32668979	32636756	T	C	0.672	0.667	0.75	0.0690969	0.0107	9.491e-11	53386	77258	58749.1	NC_000006.12
rs2858305	chr6	32702687	32670464	G	T	0.38	0.398	0.962	-0.0505988	0.0091	2.476e-08	53386	77258	58749.1	NC_000006.12
rs2858309	chr6	32700936	32668713	C	G	0.38	0.398	0.962	-0.0503043	0.0091	2.945e-08	53386	77258	58749.1	NC_000006.12
rs2858310	chr6	32700546	32668323	G	A	0.38	0.398	0.961	-0.050399	0.0091	2.814e-08	53386	77258	58749.1	NC_000006.12
rs2858859	chr6	32614498	32582275	G	A	0.59	0.587	0.879	0.0582029	0.0095	7.976e-10	53386	77258	58749.1	NC_000006.12
rs2858863	chr6	32610501	32578278	C	T	0.864	0.857	0.543	0.102304	0.0175	4.806e-09	49053	71577	53864.5	NC_000006.12
rs2858864	chr6	32610452	32578229	C	T	0.859	0.852	0.507	0.0980972	0.0172	1.153e-08	52398	75657	57540.6	NC_000006.12
rs2858866	chr6	32607614	32575391	G	C	0.656	0.648	0.842	0.0575989	0.01	8.486e-09	52741	76087	57917.3	NC_000006.12
rs2858884	chr6	32732306	32700083	A	C	0.795	0.782	0.972	0.0748013	0.0107	2.725e-12	53386	77258	58749.1	NC_000006.12
rs2859075	chr6	32735021	32702798	T	G	0.795	0.783	0.972	0.0746992	0.0107	3.113e-12	53386	77258	58749.1	NC_000006.12
rs2859076	chr6	32734809	32702586	T	A	0.795	0.782	0.973	0.0746992	0.0107	2.927e-12	53386	77258	58749.1	NC_000006.12
rs2859078	chr6	32734672	32702449	A	G	0.802	0.79	0.943	0.0744022	0.011	1.504e-11	53386	77258	58749.1	NC_000006.12
rs2859079	chr6	32734604	32702381	T	G	0.795	0.782	0.973	0.0748013	0.0107	2.77e-12	53386	77258	58749.1	NC_000006.12
rs2859081	chr6	32734331	32702108	A	G	0.795	0.782	0.972	0.0748013	0.0107	2.755e-12	53386	77258	58749.1	NC_000006.12
rs2859082	chr6	32734264	32702041	A	T	0.797	0.785	0.963	0.0753023	0.0108	3.214e-12	53386	77258	58749.1	NC_000006.12
rs2859087	chr6	32733561	32701338	C	G	0.795	0.782	0.972	0.0748013	0.0107	2.817e-12	53386	77258	58749.1	NC_000006.12
rs2859088	chr6	32733518	32701295	C	T	0.657	0.649	0.97	0.0517002	0.0092	1.91e-08	53386	77258	58749.1	NC_000006.12
rs2859090	chr6	32733056	32700833	G	A	0.795	0.782	0.972	0.0749034	0.0107	2.622e-12	53386	77258	58749.1	NC_000006.12
rs2859368	chr6	28450262	28418039	T	C	0.562	0.545	1	0.0672006	0.0087	1.026e-14	53386	77258	58749.1	NC_000006.12
rs2860233	chr6	31482925	31450702	G	A	0.697	0.685	0.997	0.0542988	0.0093	5.681e-09	53386	77258	58749.1	NC_000006.12
rs2893842	chr6	26338206	26338434	T	G	0.66	0.669	0.979	-0.0593997	0.0092	1.304e-10	53386	77258	58749.1	NC_000006.12
rs2893884	chr6	26861134	26828913	G	T	0.343	0.354	0.98	-0.0652961	0.0091	8.048e-13	53386	77258	58749.1	NC_000006.12
rs2893910	chr6	27315475	27283254	A	T	0.845	0.83	1	0.138004	0.0117	4.832e-32	53386	77258	58749.1	NC_000006.12
rs2893911	chr6	27315524	27283303	G	A	0.594	0.583	1	0.064701	0.0087	1.422e-13	53386	77258	58749.1	NC_000006.12
rs2894221	chr6	31493994	31461771	T	A	0.609	0.595	0.991	0.0605964	0.0088	6.88e-12	53386	77258	58749.1	NC_000006.12
rs2894222	chr6	31494258	31462035	G	A	0.537	0.524	0.994	0.0575989	0.0087	2.85e-11	53386	77258	58749.1	NC_000006.12
rs2894251	chr6	32375459	32343236	A	G	0.899	0.884	0.945	0.139797	0.0145	4.296e-22	53386	77258	58749.1	NC_000006.12
rs2894254	chr6	32377912	32345689	T	G	0.909	0.893	0.946	0.149101	0.0151	4.283e-23	53386	77258	58749.1	NC_000006.12
rs2894255	chr6	32422555	32390332	C	T	0.871	0.853	0.935	0.115496	0.0131	9.139e-19	53386	77258	58749.1	NC_000006.12
rs2894260	chr6	32479281	32447058	C	T	0.788	0.775	0.918	0.0737986	0.0111	3.082e-11	52230	75167	57261.3	NC_000006.12
rs2894275	chr6	32613977	32581754	T	G	0.591	0.588	0.883	0.0579009	0.0094	8.686e-10	53386	77258	58749.1	NC_000006.12
rs2904598	chr6	31389166	31356943	A	T	0.823	0.811	0.83	0.0670042	0.0122	4.454e-08	53386	77258	58749.1	NC_000006.12
rs2904601	chr6	31484146	31451923	T	A	0.697	0.685	0.997	0.0540999	0.0093	6.803e-09	53386	77258	58749.1	NC_000006.12
rs2904777	chr6	31478352	31446129	T	C	0.67	0.656	0.996	0.0515008	0.0091	1.638e-08	53386	77258	58749.1	NC_000006.12
rs2905710	chr6	31389065	31356842	G	A	0.721	0.707	0.81	0.0670977	0.0106	2.392e-10	53386	77258	58749.1	NC_000006.12
rs2905719	chr6	31376613	31344390	A	G	0.897	0.881	0.997	0.1415	0.0139	2.066e-24	53386	77258	58749.1	NC_000006.12
rs2905724	chr6	31491177	31458954	G	A	0.683	0.668	0.992	0.0509022	0.0092	3.619e-08	53386	77258	58749.1	NC_000006.12
rs2905726	chr6	31478311	31446088	G	C	0.67	0.656	0.996	0.0515008	0.0091	1.581e-08	53386	77258	58749.1	NC_000006.12
rs2905737	chr6	31485366	31453143	G	A	0.702	0.689	0.982	0.0556996	0.0094	3.651e-09	53386	77258	58749.1	NC_000006.12
rs2905751	chr6	31482961	31450738	G	C	0.697	0.685	0.997	0.0542988	0.0093	5.686e-09	53386	77258	58749.1	NC_000006.12
rs2907897	chr6	29691609	29659386	T	C	0.778	0.765	1	0.081202	0.0103	2.386e-15	53386	77258	58749.1	NC_000006.12
rs2922994	chr6	31368124	31335901	A	G	0.897	0.881	0.998	0.1415	0.0139	1.906e-24	53386	77258	58749.1	NC_000006.12
rs2923007	chr6	31349288	31317065	T	C	0.898	0.881	0.992	0.148299	0.0139	1.751e-26	53386	77258	58749.1	NC_000006.12
rs2923008	chr6	31349134	31316911	G	T	0.9	0.884	0.99	0.152403	0.0141	3.29e-27	53386	77258	58749.1	NC_000006.12
rs3016017	chr6	31349286	31317063	A	G	0.898	0.881	0.992	0.148299	0.0139	1.755e-26	53386	77258	58749.1	NC_000006.12
rs3020644	chr6	31926849	31894626	A	G	0.59	0.604	0.995	-0.0519988	0.0089	4.314e-09	53386	77258	58749.1	NC_000006.12
rs3020831	chr6	31504385	31472162	G	T	0.697	0.683	0.996	0.0533986	0.0093	1.048e-08	53386	77258	58749.1	NC_000006.12
rs3021302	chr6	32655373	32623150	T	C	0.855	0.843	0.544	0.152197	0.0166	3.948e-20	53386	77258	58749.1	NC_000006.12
rs3021303	chr6	32607969	32575746	G	T	0.657	0.648	0.845	0.0565977	0.01	1.43e-08	52741	76087	57917.3	NC_000006.12
rs3091280	chr6	31618965	31586742	G	A	0.616	0.635	0.99	-0.0566973	0.009	2.883e-10	53386	77258	58749.1	NC_000006.12
rs3093956	chr6	31459190	31426967	T	C	0.855	0.842	0.993	0.102502	0.0121	2.752e-17	53386	77258	58749.1	NC_000006.12
rs3093958	chr6	31442744	31410521	A	G	0.902	0.885	0.998	0.149704	0.0142	3.683e-26	53386	77258	58749.1	NC_000006.12
rs3093975	chr6	31538361	31506138	G	A	0.855	0.84	1.01	0.0875987	0.0121	3.641e-13	53386	77258	58749.1	NC_000006.12
rs3093988	chr6	31524676	31492453	G	A	0.855	0.84	1	0.0885968	0.0121	1.988e-13	53386	77258	58749.1	NC_000006.12
rs3094005	chr6	31497270	31465047	G	T	0.901	0.884	1	0.143303	0.014	1.768e-24	53386	77258	58749.1	NC_000006.12
rs3094010	chr6	31484071	31451848	C	T	0.896	0.879	1	0.143901	0.0138	1.241e-25	53386	77258	58749.1	NC_000006.12
rs3094011	chr6	31484059	31451836	T	C	0.896	0.879	1	0.143399	0.0138	1.867e-25	53386	77258	58749.1	NC_000006.12
rs3094012	chr6	31466743	31434520	G	C	0.895	0.878	0.993	0.149497	0.0137	1.467e-27	53386	77258	58749.1	NC_000006.12
rs3094013	chr6	31466589	31434366	G	A	0.901	0.884	0.995	0.153502	0.0141	1.816e-27	53386	77258	58749.1	NC_000006.12
rs3094014	chr6	31465781	31433558	G	A	0.838	0.825	0.996	0.0994018	0.0115	7.396e-18	53386	77258	58749.1	NC_000006.12
rs3094024	chr6	30528083	30495860	A	G	0.904	0.889	0.938	0.158498	0.015	3.73e-26	53028	76579	58280.3	NC_000006.12
rs3094030	chr6	30385649	30353426	G	A	0.903	0.887	0.991	0.153896	0.0148	2.854e-25	49683	72499	54604.2	NC_000006.12
rs3094031	chr6	30384067	30351844	G	A	0.903	0.886	0.992	0.153896	0.0148	2.855e-25	49683	72499	54604.2	NC_000006.12
rs3094032	chr6	30383770	30351547	G	A	0.903	0.886	0.991	0.153596	0.0148	3.379e-25	49683	72499	54604.2	NC_000006.12
rs3094034	chr6	30395574	30363351	A	T	0.913	0.896	0.989	0.165497	0.0155	1.516e-26	49683	72499	54604.2	NC_000006.12
rs3094035	chr6	30395359	30363136	G	T	0.902	0.886	0.99	0.155901	0.0148	6.226e-26	49683	72499	54604.2	NC_000006.12
rs3094036	chr6	30395308	30363085	G	C	0.913	0.896	0.989	0.165303	0.0155	1.841e-26	49683	72499	54604.2	NC_000006.12
rs3094049	chr6	30391583	30359360	G	A	0.902	0.886	0.99	0.153802	0.0148	2.96e-25	49683	72499	54604.2	NC_000006.12
rs3094050	chr6	30390814	30358591	A	G	0.902	0.886	0.99	0.153699	0.0148	3.274e-25	49683	72499	54604.2	NC_000006.12
rs3094053	chr6	30387407	30355184	A	G	0.903	0.887	0.991	0.153802	0.0148	3.063e-25	49683	72499	54604.2	NC_000006.12
rs3094054	chr6	30365728	30333505	G	T	0.913	0.897	0.991	0.163096	0.0155	8.13e-26	49683	72499	54604.2	NC_000006.12
rs3094056	chr6	30362294	30330071	G	A	0.913	0.897	0.992	0.165099	0.0155	2.211e-26	49683	72499	54604.2	NC_000006.12
rs3094057	chr6	30362189	30329966	G	A	0.913	0.897	0.992	0.164701	0.0155	2.784e-26	49683	72499	54604.2	NC_000006.12
rs3094058	chr6	30359419	30327196	G	A	0.913	0.897	0.988	0.164701	0.0156	3.387e-26	49683	72499	54604.2	NC_000006.12
rs3094059	chr6	30359417	30327194	G	A	0.913	0.896	0.991	0.164802	0.0155	2.355e-26	49683	72499	54604.2	NC_000006.12
rs3094060	chr6	30355333	30323110	A	C	0.897	0.882	0.981	0.149497	0.0146	9.28e-25	49683	72499	54604.2	NC_000006.12
rs3094061	chr6	30353412	30321189	A	C	0.897	0.881	0.992	0.149204	0.0145	6.173e-25	49683	72499	54604.2	NC_000006.12
rs3094064	chr6	30328476	30296253	G	A	0.912	0.895	0.994	0.166497	0.0154	3.708e-27	49683	72499	54604.2	NC_000006.12
rs3094066	chr6	30310968	30278745	C	T	0.912	0.895	0.994	0.166302	0.0154	4.46e-27	49683	72499	54604.2	NC_000006.12
rs3094067	chr6	30331468	30299245	T	G	0.915	0.898	0.992	0.169802	0.0156	1.766e-27	49683	72499	54604.2	NC_000006.12
rs3094069	chr6	30283614	30251391	C	T	0.915	0.898	0.992	0.169599	0.0156	2.225e-27	49683	72499	54604.2	NC_000006.12
rs3094070	chr6	30264052	30231829	G	C	0.868	0.853	0.993	0.119701	0.0131	4.753e-20	49683	72499	54604.2	NC_000006.12
rs3094071	chr6	30263991	30231768	G	A	0.868	0.853	0.993	0.119701	0.0131	4.732e-20	49683	72499	54604.2	NC_000006.12
rs3094072	chr6	30263978	30231755	G	C	0.868	0.853	0.993	0.119701	0.0131	4.729e-20	49683	72499	54604.2	NC_000006.12
rs3094073	chr6	30263447	30231224	G	A	0.868	0.853	0.993	0.119799	0.0131	4.712e-20	49683	72499	54604.2	NC_000006.12
rs3094074	chr6	30263153	30230930	A	G	0.868	0.853	0.993	0.119701	0.0131	5.054e-20	49683	72499	54604.2	NC_000006.12
rs3094075	chr6	30261490	30229267	G	C	0.912	0.896	0.994	0.166497	0.0154	3.861e-27	49683	72499	54604.2	NC_000006.12
rs3094076	chr6	30258528	30226305	C	T	0.87	0.855	0.987	0.121704	0.0132	2.311e-20	49683	72499	54604.2	NC_000006.12
rs3094077	chr6	30258346	30226123	C	T	0.868	0.853	0.991	0.120198	0.0131	3.654e-20	49683	72499	54604.2	NC_000006.12
rs3094078	chr6	30257193	30224970	T	A	0.914	0.898	0.99	0.169996	0.0156	1.73e-27	49683	72499	54604.2	NC_000006.12
rs3094084	chr6	30979732	30947509	A	T	0.854	0.838	0.961	0.100198	0.0123	4.426e-16	53386	77258	58749.1	NC_000006.12
rs3094085	chr6	30954311	30922088	G	A	0.784	0.772	0.952	0.0733991	0.0107	6.883e-12	53386	77258	58749.1	NC_000006.12
rs3094086	chr6	30951614	30919391	G	A	0.883	0.867	0.959	0.146599	0.0135	1.81e-27	53386	77258	58749.1	NC_000006.12
rs3094087	chr6	31093784	31061561	T	C	0.877	0.862	0.996	0.1144	0.0129	9.117e-19	53386	77258	58749.1	NC_000006.12
rs3094088	chr6	30927188	30894965	T	A	0.898	0.882	0.959	0.157602	0.0143	3.584e-28	53386	77258	58749.1	NC_000006.12
rs3094112	chr6	30793957	30761734	T	C	0.788	0.777	0.938	0.0691995	0.0108	1.766e-10	53386	77258	58749.1	NC_000006.12
rs3094114	chr6	30771144	30738921	A	G	0.744	0.736	0.945	0.0592024	0.0102	6.242e-09	53028	76579	58280.3	NC_000006.12
rs3094115	chr6	30770692	30738469	A	G	0.744	0.736	0.945	0.0592024	0.0102	6.151e-09	53028	76579	58280.3	NC_000006.12
rs3094116	chr6	30770631	30738408	A	T	0.744	0.736	0.945	0.0592024	0.0102	6.12e-09	53028	76579	58280.3	NC_000006.12
rs3094117	chr6	30769709	30737486	A	C	0.737	0.729	0.944	0.0660031	0.0101	7.066e-11	53028	76579	58280.3	NC_000006.12
rs3094118	chr6	30765081	30732858	C	T	0.895	0.879	0.944	0.155199	0.0143	1.314e-27	53386	77258	58749.1	NC_000006.12
rs3094119	chr6	30763856	30731633	C	T	0.793	0.782	0.948	0.0749034	0.0109	7.476e-12	53028	76579	58280.3	NC_000006.12
rs3094120	chr6	30763779	30731556	C	T	0.793	0.782	0.948	0.0749034	0.0109	7.33e-12	53028	76579	58280.3	NC_000006.12
rs3094121	chr6	30763183	30730960	C	T	0.793	0.782	0.948	0.0748013	0.0109	7.895e-12	53028	76579	58280.3	NC_000006.12
rs3094122	chr6	30760583	30728360	T	G	0.787	0.776	0.945	0.0683967	0.0108	2.669e-10	53028	76579	58280.3	NC_000006.12
rs3094125	chr6	30741580	30709357	G	A	0.902	0.886	0.941	0.155199	0.0147	5.869e-26	53386	77258	58749.1	NC_000006.12
rs3094127	chr6	30729670	30697447	A	G	0.808	0.795	0.941	0.102899	0.0112	5.151e-20	53386	77258	58749.1	NC_000006.12
rs3094128	chr6	30726597	30694374	T	C	0.826	0.811	0.942	0.115202	0.0116	4.158e-23	53386	77258	58749.1	NC_000006.12
rs3094129	chr6	30246159	30213936	A	G	0.542	0.524	0.987	0.0542041	0.009	1.894e-09	49683	72499	54604.2	NC_000006.12
rs3094130	chr6	30244005	30211782	A	G	0.538	0.52	0.986	0.0551035	0.009	1.039e-09	49683	72499	54604.2	NC_000006.12
rs3094131	chr6	30222657	30190434	T	C	0.573	0.554	0.987	0.0594003	0.0091	6.243e-11	49683	72499	54604.2	NC_000006.12
rs3094132	chr6	30219657	30187434	G	C	0.573	0.554	0.987	0.059504	0.0091	5.807e-11	49683	72499	54604.2	NC_000006.12
rs3094133	chr6	30229511	30197288	G	C	0.573	0.554	0.987	0.0594003	0.0091	6.264e-11	49683	72499	54604.2	NC_000006.12
rs3094139	chr6	30230218	30197995	C	T	0.577	0.558	0.988	0.0584953	0.0091	1.269e-10	49683	72499	54604.2	NC_000006.12
rs3094140	chr6	30228536	30196313	C	T	0.573	0.554	0.987	0.0594003	0.0091	6.295e-11	49683	72499	54604.2	NC_000006.12
rs3094216	chr6	31116271	31084048	A	G	0.785	0.774	1.01	0.0708964	0.0104	1.156e-11	53386	77258	58749.1	NC_000006.12
rs3094220	chr6	31115210	31082987	A	G	0.786	0.775	1.01	0.0709989	0.0105	1.088e-11	53386	77258	58749.1	NC_000006.12
rs3094222	chr6	31113657	31081434	A	G	0.893	0.877	1	0.142801	0.0137	1.459e-25	53386	77258	58749.1	NC_000006.12
rs3094228	chr6	31462150	31429927	T	C	0.817	0.807	0.995	0.0876995	0.0111	2.227e-15	53386	77258	58749.1	NC_000006.12
rs3094554	chr6	29386477	29354254	C	T	0.45	0.461	0.952	-0.0494004	0.0089	3.151e-08	53028	76579	58280.3	NC_000006.12
rs3094556	chr6	29385631	29353408	T	C	0.45	0.46	0.954	-0.0492953	0.0089	3.122e-08	53028	76579	58280.3	NC_000006.12
rs3094600	chr6	31379367	31347144	G	A	0.74	0.734	0.985	0.0590988	0.0099	2.251e-09	53386	77258	58749.1	NC_000006.12
rs3094604	chr6	31466334	31434111	A	G	0.845	0.832	0.993	0.100099	0.0118	1.703e-17	53386	77258	58749.1	NC_000006.12
rs3094605	chr6	31462917	31430694	G	C	0.902	0.885	0.995	0.153099	0.0141	2.507e-27	53386	77258	58749.1	NC_000006.12
rs3094612	chr6	31195861	31163638	G	C	0.757	0.749	0.998	0.073204	0.01	2.706e-13	53386	77258	58749.1	NC_000006.12
rs3094614	chr6	30213498	30181275	A	G	0.572	0.554	0.987	0.0600033	0.0091	3.839e-11	49683	72499	54604.2	NC_000006.12
rs3094615	chr6	30213340	30181117	A	G	0.572	0.554	0.987	0.0600974	0.0091	3.539e-11	49683	72499	54604.2	NC_000006.12
rs3094620	chr6	30362149	30329926	A	T	0.913	0.897	0.992	0.165099	0.0155	2.25e-26	49683	72499	54604.2	NC_000006.12
rs3094621	chr6	30360976	30328753	T	C	0.907	0.891	0.991	0.157397	0.0151	2.122e-25	49683	72499	54604.2	NC_000006.12
rs3094622	chr6	30360175	30327952	A	G	0.907	0.891	0.99	0.157397	0.0151	2.218e-25	49683	72499	54604.2	NC_000006.12
rs3094624	chr6	30359032	30326809	T	A	0.913	0.897	0.988	0.164404	0.0156	4.143e-26	49683	72499	54604.2	NC_000006.12
rs3094625	chr6	30359027	30326804	T	A	0.913	0.896	0.991	0.165201	0.0155	1.851e-26	49683	72499	54604.2	NC_000006.12
rs3094627	chr6	30353705	30321482	T	C	0.897	0.881	0.991	0.148997	0.0145	7.232e-25	49683	72499	54604.2	NC_000006.12
rs3094628	chr6	30317535	30285312	G	C	0.914	0.897	0.986	0.165997	0.0156	1.992e-26	49683	72499	54604.2	NC_000006.12
rs3094629	chr6	30265176	30232953	G	A	0.869	0.854	0.993	0.120996	0.0131	2.513e-20	49683	72499	54604.2	NC_000006.12
rs3094630	chr6	30264659	30232436	G	A	0.868	0.853	0.993	0.119896	0.0131	4.411e-20	49683	72499	54604.2	NC_000006.12
rs3094632	chr6	30257496	30225273	G	A	0.868	0.853	0.991	0.120198	0.0131	3.654e-20	49683	72499	54604.2	NC_000006.12
rs3094633	chr6	30247343	30215120	C	T	0.539	0.52	0.986	0.0553022	0.009	9.155e-10	49683	72499	54604.2	NC_000006.12
rs3094634	chr6	30246147	30213924	C	T	0.539	0.52	0.986	0.0551035	0.009	9.939e-10	49683	72499	54604.2	NC_000006.12
rs3094635	chr6	30245039	30212816	A	T	0.537	0.519	0.986	0.0560967	0.009	4.951e-10	49683	72499	54604.2	NC_000006.12
rs3094636	chr6	30243978	30211755	C	T	0.542	0.524	0.987	0.0542041	0.009	1.876e-09	49683	72499	54604.2	NC_000006.12
rs3094639	chr6	30238976	30206753	T	C	0.561	0.543	0.986	0.057004	0.0091	3.095e-10	49683	72499	54604.2	NC_000006.12
rs3094662	chr6	31154168	31121945	A	C	0.8	0.787	1	0.0900966	0.0107	3.209e-17	53386	77258	58749.1	NC_000006.12
rs3094669	chr6	31135418	31103195	C	G	0.888	0.871	1	0.137603	0.0134	8.202e-25	53386	77258	58749.1	NC_000006.12
rs3094671	chr6	31076686	31044463	T	C	0.893	0.877	0.979	0.141699	0.0138	9.977e-25	53386	77258	58749.1	NC_000006.12
rs3094694	chr6	30484127	30451904	T	C	0.831	0.817	0.939	0.0895024	0.0119	4.43e-14	53028	76579	58280.3	NC_000006.12
rs3094703	chr6	30391180	30358957	C	T	0.903	0.886	0.99	0.153896	0.0148	3.015e-25	49683	72499	54604.2	NC_000006.12
rs3094704	chr6	30389517	30357294	C	T	0.913	0.897	0.991	0.1642	0.0155	4.12e-26	49683	72499	54604.2	NC_000006.12
rs3094712	chr6	30383571	30351348	T	C	0.913	0.897	0.992	0.164701	0.0155	3.052e-26	49683	72499	54604.2	NC_000006.12
rs3094717	chr6	30417969	30385746	C	G	0.907	0.89	0.986	0.153296	0.0151	3.575e-24	49683	72499	54604.2	NC_000006.12
rs3094724	chr6	29706518	29674295	A	G	0.798	0.784	1	0.0891	0.0106	4.446e-17	53386	77258	58749.1	NC_000006.12
rs3094729	chr6	29703569	29671346	T	A	0.759	0.746	1	0.0736036	0.01	1.546e-13	53386	77258	58749.1	NC_000006.12
rs3094731	chr6	29703358	29671135	T	G	0.778	0.764	1	0.0801042	0.0103	5.725e-15	53386	77258	58749.1	NC_000006.12
rs3094736	chr6	29694597	29662374	T	A	0.458	0.454	0.995	0.0501036	0.0087	8.684e-09	53386	77258	58749.1	NC_000006.12
rs3095086	chr6	30968886	30936663	G	A	0.75	0.738	0.947	0.0577971	0.0102	1.478e-08	53386	77258	58749.1	NC_000006.12
rs3095089	chr6	30966017	30933794	G	T	0.836	0.822	0.949	0.0864987	0.0118	2.779e-13	53386	77258	58749.1	NC_000006.12
rs3095151	chr6	30932373	30900150	G	T	0.818	0.804	0.951	0.0898955	0.0114	2.801e-15	53386	77258	58749.1	NC_000006.12
rs3095152	chr6	30931873	30899650	G	A	0.882	0.866	0.957	0.148403	0.0135	3.264e-28	53386	77258	58749.1	NC_000006.12
rs3095153	chr6	30931418	30899195	G	A	0.882	0.866	0.957	0.148403	0.0135	3.32e-28	53386	77258	58749.1	NC_000006.12
rs3095154	chr6	30931275	30899052	G	A	0.819	0.804	0.952	0.0902976	0.0114	2.298e-15	53386	77258	58749.1	NC_000006.12
rs3095155	chr6	30931274	30899051	G	C	0.898	0.882	0.959	0.157901	0.0143	3.017e-28	53386	77258	58749.1	NC_000006.12
rs3095156	chr6	30958740	30926517	C	T	0.899	0.883	0.959	0.156602	0.0144	1.294e-27	53386	77258	58749.1	NC_000006.12
rs3095233	chr6	31501997	31469774	A	G	0.901	0.884	1	0.142896	0.014	2.431e-24	53386	77258	58749.1	NC_000006.12
rs3095240	chr6	31186577	31154354	T	A	0.754	0.746	0.999	0.0760996	0.01	2.208e-14	53386	77258	58749.1	NC_000006.12
rs3095245	chr6	31246125	31213902	T	C	0.597	0.579	0.993	0.0535976	0.0088	1.204e-09	53386	77258	58749.1	NC_000006.12
rs3095247	chr6	31241612	31209389	G	A	0.552	0.534	0.992	0.047599	0.0087	4.632e-08	53386	77258	58749.1	NC_000006.12
rs3095251	chr6	31227318	31195095	T	A	0.751	0.742	0.994	0.0669014	0.0099	1.615e-11	53386	77258	58749.1	NC_000006.12
rs3095266	chr6	29639270	29607047	G	A	0.814	0.8	0.986	0.0962007	0.011	2.823e-18	53386	77258	58749.1	NC_000006.12
rs3095276	chr6	30598630	30566407	A	G	0.904	0.888	0.944	0.157798	0.0149	2.985e-26	53028	76579	58280.3	NC_000006.12
rs3095290	chr6	29673860	29641637	G	A	0.808	0.793	1	0.0946008	0.0108	1.718e-18	53386	77258	58749.1	NC_000006.12
rs3095298	chr6	31115155	31082932	C	T	0.786	0.775	1.01	0.0709989	0.0105	1.138e-11	53386	77258	58749.1	NC_000006.12
rs3095300	chr6	31114699	31082476	C	T	0.797	0.784	1.01	0.0760996	0.0107	1.006e-12	53386	77258	58749.1	NC_000006.12
rs3095311	chr6	31083898	31051675	A	G	0.893	0.877	0.981	0.140701	0.0138	1.61e-24	53386	77258	58749.1	NC_000006.12
rs3095326	chr6	30758064	30725841	C	T	0.899	0.883	0.943	0.150599	0.0145	3.512e-25	53386	77258	58749.1	NC_000006.12
rs3095327	chr6	30731245	30699022	G	A	0.895	0.879	0.944	0.148498	0.0143	2.691e-25	53386	77258	58749.1	NC_000006.12
rs3095328	chr6	30756004	30723781	G	A	0.902	0.886	0.944	0.1562	0.0147	2.428e-26	53386	77258	58749.1	NC_000006.12
rs3095329	chr6	30726039	30693816	A	G	0.812	0.799	0.941	0.104396	0.0113	3.006e-20	53386	77258	58749.1	NC_000006.12
rs3095330	chr6	30725856	30693633	A	G	0.809	0.795	0.941	0.102999	0.0112	5.255e-20	53386	77258	58749.1	NC_000006.12
rs3095332	chr6	30754490	30722267	C	A	0.902	0.886	0.944	0.156303	0.0147	2.285e-26	53386	77258	58749.1	NC_000006.12
rs3095333	chr6	30783148	30750925	T	A	0.895	0.879	0.94	0.153399	0.0143	5.264e-27	53386	77258	58749.1	NC_000006.12
rs3095334	chr6	30774936	30742713	G	C	0.895	0.879	0.944	0.153296	0.0142	4.991e-27	53386	77258	58749.1	NC_000006.12
rs3095335	chr6	30773528	30741305	G	C	0.839	0.826	0.941	0.112998	0.012	6.171e-21	53386	77258	58749.1	NC_000006.12
rs3095336	chr6	30770669	30738446	G	A	0.895	0.879	0.944	0.153399	0.0142	4.727e-27	53386	77258	58749.1	NC_000006.12
rs3095337	chr6	30769814	30737591	G	C	0.837	0.824	0.939	0.110799	0.012	2.25e-20	53386	77258	58749.1	NC_000006.12
rs3095338	chr6	30763624	30731401	A	T	0.876	0.86	0.942	0.1409	0.0133	3.457e-26	53386	77258	58749.1	NC_000006.12
rs3095339	chr6	30760206	30727983	A	G	0.75	0.741	0.944	0.0603046	0.0103	4.466e-09	53028	76579	58280.3	NC_000006.12
rs3095340	chr6	30759162	30726939	A	C	0.862	0.847	0.94	0.121704	0.0128	1.394e-21	53386	77258	58749.1	NC_000006.12
rs3096671	chr6	32269837	32237614	G	A	0.787	0.77	0.952	0.0845985	0.0107	3.116e-15	53386	77258	58749.1	NC_000006.12
rs3096672	chr6	32269971	32237748	G	A	0.799	0.782	0.953	0.0885968	0.0109	5.405e-16	53386	77258	58749.1	NC_000006.12
rs3096673	chr6	32270236	32238013	T	C	0.787	0.77	0.952	0.0845985	0.0107	3.139e-15	53386	77258	58749.1	NC_000006.12
rs3096674	chr6	32270442	32238219	G	A	0.799	0.782	0.953	0.0885968	0.0109	5.216e-16	53386	77258	58749.1	NC_000006.12
rs3096675	chr6	32270521	32238298	G	A	0.787	0.77	0.952	0.0844974	0.0107	3.165e-15	53386	77258	58749.1	NC_000006.12
rs3096676	chr6	32271247	32239024	A	C	0.787	0.77	0.952	0.0845985	0.0107	3.14e-15	53386	77258	58749.1	NC_000006.12
rs3096677	chr6	32271273	32239050	A	C	0.799	0.782	0.953	0.0885968	0.0109	5.147e-16	53386	77258	58749.1	NC_000006.12
rs3096678	chr6	32271537	32239314	G	A	0.799	0.782	0.953	0.0885968	0.0109	5.293e-16	53386	77258	58749.1	NC_000006.12
rs3096679	chr6	32274715	32242492	T	G	0.787	0.77	0.951	0.0844974	0.0107	3.37e-15	53386	77258	58749.1	NC_000006.12
rs3096680	chr6	32267820	32235597	A	G	0.787	0.77	0.952	0.0845985	0.0107	3.032e-15	53386	77258	58749.1	NC_000006.12
rs3096681	chr6	32267400	32235177	A	G	0.787	0.77	0.952	0.0845985	0.0107	2.928e-15	53386	77258	58749.1	NC_000006.12
rs3096682	chr6	32267319	32235096	A	C	0.787	0.77	0.953	0.0845985	0.0107	2.938e-15	53386	77258	58749.1	NC_000006.12
rs3096683	chr6	32267216	32234993	A	G	0.845	0.83	0.963	0.0931989	0.012	9.279e-15	53386	77258	58749.1	NC_000006.12
rs3096685	chr6	32266421	32234198	C	T	0.787	0.77	0.953	0.0846995	0.0107	2.803e-15	53386	77258	58749.1	NC_000006.12
rs3096686	chr6	32262320	32230097	C	G	0.787	0.77	0.953	0.0845985	0.0107	2.935e-15	53386	77258	58749.1	NC_000006.12
rs3096687	chr6	32262279	32230056	C	T	0.799	0.782	0.953	0.0884961	0.0109	5.497e-16	53386	77258	58749.1	NC_000006.12
rs3096689	chr6	32178222	32145999	C	G	0.808	0.793	0.99	0.105602	0.0109	3.257e-22	53386	77258	58749.1	NC_000006.12
rs3096690	chr6	32226853	32194630	G	C	0.907	0.89	0.971	0.157901	0.0147	5.196e-27	53386	77258	58749.1	NC_000006.12
rs3096696	chr6	32154695	32122472	C	A	0.808	0.793	0.993	0.105602	0.0109	2.687e-22	53386	77258	58749.1	NC_000006.12
rs3096697	chr6	32166733	32134510	G	A	0.808	0.793	0.992	0.1058	0.0109	2.494e-22	53386	77258	58749.1	NC_000006.12
rs3096703	chr6	32216317	32184094	G	A	0.561	0.551	0.964	0.060201	0.0089	1.075e-11	53386	77258	58749.1	NC_000006.12
rs3099839	chr6	31462288	31430065	C	T	0.901	0.884	0.999	0.152704	0.0141	2.381e-27	53386	77258	58749.1	NC_000006.12
rs3099840	chr6	31462944	31430721	A	G	0.817	0.807	0.993	0.0875987	0.0111	2.712e-15	53386	77258	58749.1	NC_000006.12
rs3099843	chr6	31480787	31448564	G	T	0.896	0.879	1.01	0.143797	0.0137	1.295e-25	53386	77258	58749.1	NC_000006.12
rs3099844	chr6	31481199	31448976	C	A	0.896	0.879	1.01	0.143901	0.0137	1.209e-25	53386	77258	58749.1	NC_000006.12
rs3101017	chr6	31765689	31733466	T	C	0.908	0.891	1.01	0.155096	0.0145	8.296e-27	53386	77258	58749.1	NC_000006.12
rs3101018	chr6	31738087	31705864	C	T	0.908	0.891	1.01	0.154402	0.0145	1.567e-26	53386	77258	58749.1	NC_000006.12
rs3115552	chr6	32278379	32246156	C	T	0.787	0.77	0.951	0.0845985	0.0107	3.272e-15	53386	77258	58749.1	NC_000006.12
rs3115553	chr6	32278050	32245827	C	T	0.787	0.77	0.951	0.0844974	0.0107	3.283e-15	53386	77258	58749.1	NC_000006.12
rs3115556	chr6	32272295	32240072	T	A	0.909	0.892	0.962	0.153399	0.0149	7.431e-25	53386	77258	58749.1	NC_000006.12
rs3115557	chr6	32271874	32239651	C	T	0.799	0.782	0.953	0.0885968	0.0109	5.22e-16	53386	77258	58749.1	NC_000006.12
rs3115558	chr6	32271650	32239427	G	A	0.799	0.782	0.953	0.0884046	0.0109	6.047e-16	53386	77258	58749.1	NC_000006.12
rs3115559	chr6	32271564	32239341	C	T	0.787	0.77	0.952	0.0845985	0.0107	3.158e-15	53386	77258	58749.1	NC_000006.12
rs3115560	chr6	32268365	32236142	G	A	0.787	0.77	0.952	0.0845985	0.0107	3.052e-15	53386	77258	58749.1	NC_000006.12
rs3115561	chr6	32268083	32235860	C	G	0.787	0.77	0.952	0.0845985	0.0107	3.006e-15	53386	77258	58749.1	NC_000006.12
rs3115563	chr6	32265861	32233638	T	A	0.787	0.77	0.953	0.0845985	0.0107	3.005e-15	53386	77258	58749.1	NC_000006.12
rs3115564	chr6	32263308	32231085	C	G	0.792	0.775	0.953	0.0886975	0.0108	2.041e-16	53386	77258	58749.1	NC_000006.12
rs3115565	chr6	32262567	32230344	T	A	0.799	0.782	0.953	0.0886975	0.0109	4.517e-16	53386	77258	58749.1	NC_000006.12
rs3115566	chr6	32262437	32230214	T	C	0.787	0.77	0.953	0.0846995	0.0107	2.702e-15	53386	77258	58749.1	NC_000006.12
rs3115567	chr6	32259729	32227506	G	T	0.799	0.782	0.954	0.0886975	0.0109	4.45e-16	53386	77258	58749.1	NC_000006.12
rs3115568	chr6	32256542	32224319	G	T	0.787	0.77	0.953	0.0849017	0.0107	2.286e-15	53386	77258	58749.1	NC_000006.12
rs3115569	chr6	32256362	32224139	G	A	0.787	0.77	0.953	0.0849017	0.0107	2.238e-15	53386	77258	58749.1	NC_000006.12
rs3115663	chr6	31634066	31601843	T	C	0.834	0.816	0.999	0.109204	0.0114	9.444e-22	53386	77258	58749.1	NC_000006.12
rs3115664	chr6	31624859	31592636	C	T	0.834	0.815	0.998	0.109697	0.0114	6.673e-22	53386	77258	58749.1	NC_000006.12
rs3115665	chr6	31621487	31589264	C	G	0.834	0.815	0.997	0.109903	0.0114	6.032e-22	53386	77258	58749.1	NC_000006.12
rs3115671	chr6	31766568	31734345	G	T	0.908	0.891	1.01	0.155199	0.0145	8.194e-27	53386	77258	58749.1	NC_000006.12
rs3115672	chr6	31760120	31727897	C	T	0.908	0.891	1.01	0.155301	0.0145	7.004e-27	53386	77258	58749.1	NC_000006.12
rs3115674	chr6	31831299	31799076	T	G	0.901	0.884	0.988	0.143996	0.0142	2.864e-24	53386	77258	58749.1	NC_000006.12
rs3116829	chr6	29195923	29163700	C	A	0.921	0.905	0.95	0.194003	0.016	1.014e-33	53386	77258	58749.1	NC_000006.12
rs3116834	chr6	29211780	29179557	C	G	0.816	0.8	0.946	0.0931989	0.0113	1.786e-16	53386	77258	58749.1	NC_000006.12
rs3116846	chr6	29146839	29114616	C	T	0.485	0.497	0.954	-0.0544984	0.0089	8.404e-10	53028	76579	58280.3	NC_000006.12
rs3117097	chr6	32390912	32358689	A	G	0.861	0.843	0.941	0.114301	0.0126	1.535e-19	53386	77258	58749.1	NC_000006.12
rs3117099	chr6	32390493	32358270	G	A	0.794	0.777	0.935	0.0901971	0.0109	1.415e-16	53386	77258	58749.1	NC_000006.12
rs3117103	chr6	32381780	32349557	A	T	0.899	0.884	0.945	0.138901	0.0145	8.355e-22	53386	77258	58749.1	NC_000006.12
rs3117106	chr6	32375592	32343369	T	C	0.867	0.854	0.94	0.1162	0.0129	2.972e-19	53386	77258	58749.1	NC_000006.12
rs3117109	chr6	32373094	32340871	C	T	0.909	0.894	0.937	0.150702	0.0152	3.251e-23	53386	77258	58749.1	NC_000006.12
rs3117110	chr6	32372399	32340176	C	T	0.795	0.777	0.929	0.0964005	0.011	1.361e-18	53386	77258	58749.1	NC_000006.12
rs3117137	chr6	32342134	32309911	C	T	0.792	0.78	0.949	0.0743001	0.0108	7.468e-12	53386	77258	58749.1	NC_000006.12
rs3117142	chr6	29062418	29030195	C	T	0.924	0.908	0.949	0.198498	0.0163	4.47e-34	53150	77025	58514.6	NC_000006.12
rs3117146	chr6	29039442	29007219	C	A	0.924	0.908	0.949	0.196397	0.0163	1.6e-33	53150	77025	58514.6	NC_000006.12
rs3117311	chr6	29687953	29655730	C	T	0.798	0.783	1	0.0889994	0.0106	4.78e-17	53386	77258	58749.1	NC_000006.12
rs3117312	chr6	29688494	29656271	T	C	0.798	0.783	1	0.0889994	0.0106	4.859e-17	53386	77258	58749.1	NC_000006.12
rs3117324	chr6	33356750	33324527	G	T	0.392	0.401	0.996	-0.0511038	0.0088	6.602e-09	53386	77258	58749.1	NC_000006.12
rs3117326	chr6	29272601	29240378	C	T	0.924	0.908	0.949	0.200702	0.0163	7.204e-35	53386	77258	58749.1	NC_000006.12
rs3117333	chr6	29251712	29219489	G	A	0.921	0.905	0.949	0.193501	0.016	1.582e-33	53386	77258	58749.1	NC_000006.12
rs3117334	chr6	29249737	29217514	G	T	0.487	0.498	0.955	-0.050399	0.0089	1.363e-08	53028	76579	58280.3	NC_000006.12
rs3117335	chr6	29247170	29214947	G	C	0.425	0.44	0.956	-0.0566973	0.009	2.352e-10	53028	76579	58280.3	NC_000006.12
rs3117337	chr6	29243779	29211556	T	A	0.924	0.908	0.949	0.200996	0.0163	5.766e-35	53386	77258	58749.1	NC_000006.12
rs3117347	chr6	29284129	29251906	G	T	0.342	0.355	0.945	-0.065798	0.0093	1.86e-12	53386	77258	58749.1	NC_000006.12
rs3117349	chr6	29282299	29250076	T	C	0.396	0.405	0.944	-0.0538017	0.0091	3.137e-09	53386	77258	58749.1	NC_000006.12
rs3117425	chr6	29292654	29260431	C	T	0.92	0.904	0.947	0.1874	0.0159	5.691e-32	53386	77258	58749.1	NC_000006.12
rs3117573	chr6	31750619	31718396	C	G	0.908	0.891	1.01	0.154899	0.0145	9.812e-27	53386	77258	58749.1	NC_000006.12
rs3117574	chr6	31757453	31725230	G	A	0.908	0.891	1.01	0.155096	0.0145	8.158e-27	53386	77258	58749.1	NC_000006.12
rs3117575	chr6	31758476	31726253	T	C	0.908	0.891	1.01	0.154899	0.0145	9.772e-27	53386	77258	58749.1	NC_000006.12
rs3117576	chr6	31759017	31726794	T	C	0.908	0.891	1.01	0.155199	0.0145	7.514e-27	53386	77258	58749.1	NC_000006.12
rs3117577	chr6	31759697	31727474	A	G	0.908	0.891	1.01	0.154496	0.0145	1.351e-26	53386	77258	58749.1	NC_000006.12
rs3117579	chr6	31665719	31633496	G	T	0.834	0.816	0.999	0.108397	0.0114	1.934e-21	53386	77258	58749.1	NC_000006.12
rs3117580	chr6	31663191	31630968	G	A	0.834	0.816	0.999	0.108998	0.0114	1.155e-21	53386	77258	58749.1	NC_000006.12
rs3117581	chr6	31657087	31624864	A	G	0.908	0.891	1	0.155096	0.0145	1.093e-26	53386	77258	58749.1	NC_000006.12
rs3117582	chr6	31652743	31620520	T	G	0.908	0.891	1	0.154402	0.0145	1.922e-26	53386	77258	58749.1	NC_000006.12
rs3117583	chr6	31651799	31619576	A	G	0.834	0.816	0.999	0.108899	0.0114	1.212e-21	53386	77258	58749.1	NC_000006.12
rs3118357	chr6	28834372	28802149	G	A	0.925	0.909	0.954	0.201503	0.0163	2.941e-35	53386	77258	58749.1	NC_000006.12
rs3118360	chr6	28824253	28792030	G	A	0.925	0.909	0.955	0.202402	0.0163	1.835e-35	53386	77258	58749.1	NC_000006.12
rs3118366	chr6	28872122	28839899	T	C	0.925	0.909	0.953	0.199998	0.0163	1.101e-34	53386	77258	58749.1	NC_000006.12
rs3128759	chr6	31918153	31885930	C	T	0.33	0.349	1.01	-0.0557982	0.0092	1.191e-09	53386	77258	58749.1	NC_000006.12
rs3128981	chr6	31437843	31405620	A	G	0.761	0.749	0.995	0.0555009	0.0101	4.089e-08	53386	77258	58749.1	NC_000006.12
rs3128986	chr6	31465916	31433693	T	C	0.901	0.884	0.996	0.153502	0.0141	1.598e-27	53386	77258	58749.1	NC_000006.12
rs3128987	chr6	31466421	31434198	T	C	0.838	0.825	0.992	0.100696	0.0116	3.339e-18	53386	77258	58749.1	NC_000006.12
rs3129035	chr6	29692222	29659999	T	G	0.778	0.765	1	0.081202	0.0103	2.381e-15	53386	77258	58749.1	NC_000006.12
rs3129056	chr6	29702473	29670250	A	G	0.758	0.746	1	0.0737986	0.01	1.266e-13	53386	77258	58749.1	NC_000006.12
rs3129065	chr6	29700883	29668660	G	A	0.758	0.746	1	0.0739008	0.01	1.191e-13	53386	77258	58749.1	NC_000006.12
rs3129066	chr6	29700760	29668537	A	G	0.758	0.746	1	0.0739008	0.01	1.199e-13	53386	77258	58749.1	NC_000006.12
rs3129067	chr6	29700636	29668413	C	T	0.758	0.746	1	0.0739008	0.01	1.198e-13	53386	77258	58749.1	NC_000006.12
rs3129069	chr6	29660317	29628094	C	T	0.813	0.798	0.994	0.0953011	0.0109	3.046e-18	53386	77258	58749.1	NC_000006.12
rs3129077	chr6	29642658	29610435	C	T	0.625	0.615	0.984	0.0624019	0.009	3.545e-12	53386	77258	58749.1	NC_000006.12
rs3129091	chr6	29695630	29663407	C	T	0.477	0.472	0.994	0.0513013	0.0087	3.308e-09	53386	77258	58749.1	NC_000006.12
rs3129096	chr6	29215569	29183346	G	A	0.415	0.43	0.957	-0.0577986	0.009	1.173e-10	53028	76579	58280.3	NC_000006.12
rs3129103	chr6	29239793	29207570	C	T	0.487	0.498	0.954	-0.0505041	0.0089	1.31e-08	53028	76579	58280.3	NC_000006.12
rs3129124	chr6	29153543	29121320	A	G	0.485	0.496	0.955	-0.0548998	0.0089	6.143e-10	53028	76579	58280.3	NC_000006.12
rs3129125	chr6	29153604	29121381	A	T	0.424	0.439	0.956	-0.0596969	0.009	2.797e-11	53028	76579	58280.3	NC_000006.12
rs3129139	chr6	29162717	29130494	G	C	0.432	0.447	0.957	-0.0606952	0.0089	1.117e-11	53028	76579	58280.3	NC_000006.12
rs3129152	chr6	29171000	29138777	A	C	0.808	0.792	0.949	0.0933993	0.0111	4.625e-17	53386	77258	58749.1	NC_000006.12
rs3129154	chr6	29172009	29139786	C	T	0.432	0.447	0.957	-0.0603978	0.0089	1.358e-11	53028	76579	58280.3	NC_000006.12
rs3129159	chr6	29174277	29142054	C	G	0.432	0.447	0.956	-0.0615988	0.0089	5.294e-12	53028	76579	58280.3	NC_000006.12
rs3129172	chr6	29191023	29158800	G	A	0.808	0.792	0.949	0.0936998	0.0111	3.583e-17	53386	77258	58749.1	NC_000006.12
rs3129174	chr6	29192173	29159950	A	T	0.434	0.449	0.953	-0.0610034	0.0089	9.306e-12	53028	76579	58280.3	NC_000006.12
rs3129178	chr6	29107311	29075088	T	A	0.924	0.908	0.95	0.199703	0.0163	2.074e-34	53150	77025	58514.6	NC_000006.12
rs3129681	chr6	29386606	29354383	C	T	0.45	0.461	0.952	-0.0492953	0.0089	3.34e-08	53028	76579	58280.3	NC_000006.12
rs3129689	chr6	30225026	30192803	C	A	0.573	0.554	0.987	0.0592967	0.0091	6.636e-11	49683	72499	54604.2	NC_000006.12
rs3129690	chr6	30229078	30196855	T	C	0.573	0.554	0.987	0.0594003	0.0091	6.274e-11	49683	72499	54604.2	NC_000006.12
rs3129691	chr6	30229260	30197037	T	C	0.571	0.553	0.987	0.0594003	0.0091	6.012e-11	49683	72499	54604.2	NC_000006.12
rs3129694	chr6	30243528	30211305	C	T	0.564	0.547	0.988	0.0560967	0.0091	6.273e-10	49683	72499	54604.2	NC_000006.12
rs3129695	chr6	30210162	30177939	G	A	0.883	0.867	0.992	0.1385	0.0137	5.781e-24	49683	72499	54604.2	NC_000006.12
rs3129696	chr6	30246473	30214250	G	C	0.872	0.856	0.992	0.125901	0.0132	1.546e-21	49683	72499	54604.2	NC_000006.12
rs3129697	chr6	30259648	30227425	C	G	0.868	0.853	0.992	0.1201	0.0131	3.905e-20	49683	72499	54604.2	NC_000006.12
rs3129699	chr6	30262212	30229989	C	T	0.868	0.853	0.993	0.120003	0.0131	4.12e-20	49683	72499	54604.2	NC_000006.12
rs3129700	chr6	30263147	30230924	C	G	0.868	0.853	0.993	0.119799	0.0131	4.52e-20	49683	72499	54604.2	NC_000006.12
rs3129701	chr6	30264895	30232672	C	T	0.868	0.853	0.993	0.119701	0.0131	4.992e-20	49683	72499	54604.2	NC_000006.12
rs3129702	chr6	30265008	30232785	C	A	0.868	0.853	0.993	0.119604	0.0131	5.032e-20	49683	72499	54604.2	NC_000006.12
rs3129703	chr6	30265781	30233558	C	A	0.868	0.853	0.993	0.119497	0.0131	5.512e-20	49683	72499	54604.2	NC_000006.12
rs3129704	chr6	30266923	30234700	T	C	0.869	0.854	0.992	0.121199	0.0131	2.41e-20	49683	72499	54604.2	NC_000006.12
rs3129705	chr6	30266944	30234721	G	A	0.868	0.853	0.992	0.119896	0.0131	4.737e-20	49683	72499	54604.2	NC_000006.12
rs3129706	chr6	30267154	30234931	T	C	0.869	0.854	0.984	0.120801	0.0132	4.276e-20	49683	72499	54604.2	NC_000006.12
rs3129707	chr6	30267427	30235204	G	A	0.868	0.853	0.993	0.119701	0.0131	4.701e-20	49683	72499	54604.2	NC_000006.12
rs3129708	chr6	30268261	30236038	G	T	0.868	0.853	0.993	0.119701	0.0131	4.712e-20	49683	72499	54604.2	NC_000006.12
rs3129716	chr6	32689659	32657436	T	C	0.89	0.874	0.96	0.135998	0.0138	4.522e-23	53386	77258	58749.1	NC_000006.12
rs3129721	chr6	32708474	32676251	C	A	0.355	0.374	0.96	-0.0523043	0.0092	1.452e-08	53386	77258	58749.1	NC_000006.12
rs3129763	chr6	32623148	32590925	G	A	0.775	0.768	0.9	0.0642979	0.0109	4.104e-09	53196	77069	58559.6	NC_000006.12
rs3129800	chr6	29045793	29013570	C	T	0.924	0.908	0.949	0.195904	0.0163	2.105e-33	53150	77025	58514.6	NC_000006.12
rs3129809	chr6	30367844	30335621	A	G	0.903	0.886	0.992	0.154196	0.0148	2.25e-25	49683	72499	54604.2	NC_000006.12
rs3129810	chr6	30369364	30337141	G	T	0.913	0.897	0.992	0.164997	0.0155	2.413e-26	49683	72499	54604.2	NC_000006.12
rs3129812	chr6	30370197	30337974	G	A	0.914	0.898	0.992	0.163996	0.0156	8.102e-26	49683	72499	54604.2	NC_000006.12
rs3129815	chr6	30372751	30340528	G	A	0.913	0.897	0.992	0.164997	0.0155	2.511e-26	49683	72499	54604.2	NC_000006.12
rs3129817	chr6	30374976	30342753	G	A	0.898	0.882	0.991	0.150203	0.0145	4.596e-25	49683	72499	54604.2	NC_000006.12
rs3129818	chr6	30375189	30342966	G	T	0.903	0.886	0.992	0.153699	0.0148	2.98e-25	49683	72499	54604.2	NC_000006.12
rs3129820	chr6	30375792	30343569	G	A	0.903	0.886	0.992	0.153699	0.0148	3.08e-25	49683	72499	54604.2	NC_000006.12
rs3129821	chr6	30376261	30344038	G	A	0.903	0.886	0.992	0.153802	0.0148	2.965e-25	49683	72499	54604.2	NC_000006.12
rs3129822	chr6	30378431	30346208	G	T	0.903	0.886	0.992	0.153802	0.0148	2.995e-25	49683	72499	54604.2	NC_000006.12
rs3129823	chr6	30379409	30347186	G	A	0.903	0.886	0.992	0.153699	0.0148	3.005e-25	49683	72499	54604.2	NC_000006.12
rs3129830	chr6	30280934	30248711	G	A	0.915	0.898	0.992	0.169599	0.0156	2.304e-27	49683	72499	54604.2	NC_000006.12
rs3129831	chr6	30266850	30234627	A	T	0.868	0.853	0.993	0.119497	0.0131	5.457e-20	49683	72499	54604.2	NC_000006.12
rs3129832	chr6	30266880	30234657	A	G	0.868	0.853	0.993	0.119896	0.0131	4.314e-20	49683	72499	54604.2	NC_000006.12
rs3129835	chr6	30267157	30234934	A	C	0.869	0.854	0.984	0.120898	0.0132	4.212e-20	49683	72499	54604.2	NC_000006.12
rs3129836	chr6	30267168	30234945	A	G	0.87	0.855	0.984	0.122297	0.0132	1.978e-20	49683	72499	54604.2	NC_000006.12
rs3129837	chr6	30338529	30306306	A	G	0.87	0.854	0.992	0.1238	0.0131	3.965e-21	49683	72499	54604.2	NC_000006.12
rs3129840	chr6	30339565	30307342	G	C	0.87	0.854	0.991	0.1235	0.0131	5.263e-21	49683	72499	54604.2	NC_000006.12
rs3129841	chr6	32426182	32393959	T	C	0.842	0.824	0.938	0.0972991	0.0121	6.743e-16	53386	77258	58749.1	NC_000006.12
rs3129842	chr6	32426283	32394060	T	C	0.84	0.821	0.938	0.0997005	0.012	8.208e-17	53386	77258	58749.1	NC_000006.12
rs3129843	chr6	32427949	32395726	A	G	0.908	0.893	0.93	0.143996	0.0152	2.511e-21	53386	77258	58749.1	NC_000006.12
rs3129855	chr6	32431064	32398841	A	G	0.908	0.893	0.929	0.143797	0.0152	2.816e-21	53386	77258	58749.1	NC_000006.12
rs3129856	chr6	32431560	32399337	T	C	0.908	0.893	0.929	0.143702	0.0152	3.016e-21	53386	77258	58749.1	NC_000006.12
rs3129859	chr6	32433162	32400939	G	C	0.697	0.681	0.927	0.0539009	0.0098	3.702e-08	53028	76579	58280.3	NC_000006.12
rs3129861	chr6	32433755	32401532	T	A	0.872	0.854	0.935	0.115202	0.0131	1.655e-18	53386	77258	58749.1	NC_000006.12
rs3129884	chr6	32442433	32410210	T	C	0.834	0.815	0.943	0.0970995	0.0118	2.117e-16	53028	76579	58280.3	NC_000006.12
rs3129885	chr6	32442438	32410215	T	C	0.834	0.815	0.943	0.0970995	0.0118	2.143e-16	53028	76579	58280.3	NC_000006.12
rs3129887	chr6	32442914	32410691	G	A	0.833	0.815	0.942	0.0955011	0.0118	5.716e-16	53028	76579	58280.3	NC_000006.12
rs3129890	chr6	32446496	32414273	T	C	0.746	0.732	0.938	0.0614995	0.0102	1.735e-09	53028	76579	58280.3	NC_000006.12
rs3129891	chr6	32447303	32415080	G	A	0.798	0.785	0.94	0.0724044	0.011	5.072e-11	53028	76579	58280.3	NC_000006.12
rs3129893	chr6	32452361	32420138	C	A	0.819	0.804	0.94	0.0803996	0.0115	2.437e-12	53028	76579	58280.3	NC_000006.12
rs3129894	chr6	32452509	32420286	G	A	0.819	0.804	0.94	0.0802981	0.0115	2.525e-12	53028	76579	58280.3	NC_000006.12
rs3129896	chr6	32453495	32421272	G	A	0.819	0.804	0.939	0.0803996	0.0115	2.42e-12	53028	76579	58280.3	NC_000006.12
rs3129897	chr6	32453692	32421469	G	A	0.872	0.854	0.925	0.114703	0.0132	3.251e-18	53386	77258	58749.1	NC_000006.12
rs3129901	chr6	32342342	32310119	T	G	0.845	0.83	0.954	0.0925974	0.0121	1.945e-14	53386	77258	58749.1	NC_000006.12
rs3129915	chr6	32364487	32332264	G	A	0.84	0.825	0.949	0.0871955	0.012	3.426e-13	53386	77258	58749.1	NC_000006.12
rs3129916	chr6	32364545	32332322	G	A	0.84	0.825	0.949	0.0871955	0.012	3.421e-13	53386	77258	58749.1	NC_000006.12
rs3129917	chr6	32364988	32332765	G	A	0.84	0.825	0.949	0.0871955	0.012	3.484e-13	53386	77258	58749.1	NC_000006.12
rs3129919	chr6	32365014	32332791	C	T	0.84	0.825	0.949	0.0871955	0.012	3.468e-13	53386	77258	58749.1	NC_000006.12
rs3129924	chr6	32365522	32333299	C	T	0.84	0.825	0.948	0.0873971	0.012	3.174e-13	53386	77258	58749.1	NC_000006.12
rs3129925	chr6	32365642	32333419	G	A	0.84	0.825	0.948	0.0874979	0.012	3.02e-13	53386	77258	58749.1	NC_000006.12
rs3129926	chr6	32365703	32333480	T	C	0.84	0.825	0.948	0.0873971	0.012	3.13e-13	53386	77258	58749.1	NC_000006.12
rs3129927	chr6	32366050	32333827	A	C	0.909	0.892	0.948	0.152601	0.015	3.37e-24	53386	77258	58749.1	NC_000006.12
rs3129933	chr6	32368384	32336161	G	A	0.845	0.83	0.951	0.0925974	0.0121	2.312e-14	53386	77258	58749.1	NC_000006.12
rs3129935	chr6	32368428	32336205	A	G	0.84	0.825	0.949	0.0869022	0.012	4.249e-13	53386	77258	58749.1	NC_000006.12
rs3129937	chr6	32368587	32336364	C	A	0.84	0.825	0.949	0.0867005	0.012	4.654e-13	53386	77258	58749.1	NC_000006.12
rs3129939	chr6	32368989	32336766	A	G	0.84	0.825	0.948	0.0868014	0.012	4.731e-13	53386	77258	58749.1	NC_000006.12
rs3129942	chr6	32370506	32338283	G	T	0.769	0.755	0.939	0.0746992	0.0105	1.158e-12	53386	77258	58749.1	NC_000006.12
rs3129943	chr6	32370918	32338695	A	G	0.761	0.747	0.941	0.0673034	0.0104	8.559e-11	53386	77258	58749.1	NC_000006.12
rs3129944	chr6	32373095	32340872	C	G	0.788	0.772	0.929	0.0898041	0.0108	1.217e-16	53386	77258	58749.1	NC_000006.12
rs3129945	chr6	32374760	32342537	G	A	0.795	0.778	0.935	0.0964005	0.0109	1.116e-18	53386	77258	58749.1	NC_000006.12
rs3129949	chr6	32331037	32298814	C	A	0.792	0.781	0.951	0.0746992	0.0108	5.523e-12	53386	77258	58749.1	NC_000006.12
rs3129950	chr6	32390424	32358201	G	C	0.909	0.893	0.943	0.148903	0.0151	5.132e-23	53386	77258	58749.1	NC_000006.12
rs3129953	chr6	32394044	32361821	C	T	0.861	0.843	0.941	0.114498	0.0126	1.324e-19	53386	77258	58749.1	NC_000006.12
rs3129956	chr6	32400685	32368462	G	A	0.908	0.893	0.937	0.147903	0.0151	1.323e-22	53386	77258	58749.1	NC_000006.12
rs3129959	chr6	32408019	32375796	A	T	0.861	0.843	0.938	0.112998	0.0127	4.44e-19	53386	77258	58749.1	NC_000006.12
rs3129963	chr6	32412431	32380208	A	G	0.832	0.815	0.938	0.094901	0.0118	7.921e-16	53386	77258	58749.1	NC_000006.12
rs3129965	chr6	32413053	32380830	G	C	0.832	0.814	0.937	0.095001	0.0118	7.258e-16	53386	77258	58749.1	NC_000006.12
rs3129966	chr6	32413503	32381280	G	C	0.908	0.893	0.934	0.146003	0.0151	5.08e-22	53386	77258	58749.1	NC_000006.12
rs3129969	chr6	32414832	32382609	C	G	0.842	0.824	0.938	0.0971993	0.0121	7.152e-16	53386	77258	58749.1	NC_000006.12
rs3129970	chr6	32414861	32382638	T	C	0.842	0.824	0.938	0.0971993	0.0121	7.377e-16	53386	77258	58749.1	NC_000006.12
rs3129972	chr6	30749481	30717258	C	T	0.906	0.89	0.906	0.163996	0.0153	6.29e-27	53386	77258	58749.1	NC_000006.12
rs3129973	chr6	30753366	30721143	C	T	0.899	0.883	0.941	0.151201	0.0145	2.648e-25	53386	77258	58749.1	NC_000006.12
rs3129974	chr6	30755392	30723169	A	G	0.902	0.886	0.944	0.156303	0.0147	2.301e-26	53386	77258	58749.1	NC_000006.12
rs3129975	chr6	30764277	30732054	T	C	0.793	0.782	0.948	0.0749961	0.0109	7.343e-12	53028	76579	58280.3	NC_000006.12
rs3129977	chr6	30778023	30745800	A	C	0.894	0.878	0.94	0.155096	0.0142	1.065e-27	53386	77258	58749.1	NC_000006.12
rs3129978	chr6	30778554	30746331	A	G	0.895	0.879	0.944	0.153099	0.0142	5.886e-27	53386	77258	58749.1	NC_000006.12
rs3129980	chr6	30790594	30758371	C	G	0.894	0.879	0.941	0.153296	0.0142	5.13e-27	53386	77258	58749.1	NC_000006.12
rs3129981	chr6	30791080	30758857	C	T	0.879	0.864	0.932	0.139597	0.0136	7.32e-25	53386	77258	58749.1	NC_000006.12
rs3129982	chr6	30792413	30760190	C	T	0.894	0.878	0.943	0.153699	0.0142	3.009e-27	53386	77258	58749.1	NC_000006.12
rs3129983	chr6	30792499	30760276	C	T	0.894	0.878	0.943	0.154102	0.0142	2.154e-27	53386	77258	58749.1	NC_000006.12
rs3129984	chr6	30793795	30761572	C	T	0.901	0.886	0.944	0.153699	0.0147	1.055e-25	53386	77258	58749.1	NC_000006.12
rs3129985	chr6	30794765	30762542	C	T	0.894	0.878	0.944	0.153999	0.0142	2.355e-27	53386	77258	58749.1	NC_000006.12
rs3129986	chr6	30795785	30763562	C	T	0.864	0.849	0.943	0.1364	0.0128	1.928e-26	53386	77258	58749.1	NC_000006.12
rs3130008	chr6	33353889	33321666	G	A	0.401	0.409	0.995	-0.0509039	0.0088	7.036e-09	53386	77258	58749.1	NC_000006.12
rs3130046	chr6	31638621	31606398	C	G	0.834	0.816	0.997	0.108199	0.0114	2.667e-21	53386	77258	58749.1	NC_000006.12
rs3130047	chr6	31642702	31610479	C	T	0.834	0.816	0.998	0.108603	0.0114	1.748e-21	53386	77258	58749.1	NC_000006.12
rs3130048	chr6	31645962	31613739	T	C	0.755	0.74	0.994	0.0807963	0.01	5.155e-16	53386	77258	58749.1	NC_000006.12
rs3130063	chr6	31590925	31558702	C	T	0.902	0.886	0.996	0.143702	0.0142	4.073e-24	53386	77258	58749.1	NC_000006.12
rs3130070	chr6	31624031	31591808	A	G	0.834	0.815	0.997	0.109697	0.0114	6.566e-22	53386	77258	58749.1	NC_000006.12
rs3130116	chr6	30397671	30365448	T	C	0.906	0.89	0.982	0.151802	0.0151	9.308e-24	49683	72499	54604.2	NC_000006.12
rs3130117	chr6	30541179	30508956	G	A	0.904	0.888	0.942	0.1572	0.0149	5.767e-26	53028	76579	58280.3	NC_000006.12
rs3130123	chr6	30384870	30352647	G	A	0.903	0.886	0.992	0.153999	0.0148	2.668e-25	49683	72499	54604.2	NC_000006.12
rs3130125	chr6	30385098	30352875	G	A	0.903	0.886	0.992	0.154102	0.0148	2.521e-25	49683	72499	54604.2	NC_000006.12
rs3130126	chr6	30385962	30353739	C	A	0.903	0.887	0.991	0.153802	0.0148	3.111e-25	49683	72499	54604.2	NC_000006.12
rs3130129	chr6	30427419	30395196	T	C	0.905	0.889	0.986	0.150796	0.0151	1.262e-23	49683	72499	54604.2	NC_000006.12
rs3130141	chr6	30464400	30432177	C	A	0.904	0.889	0.939	0.153896	0.015	9.144e-25	53028	76579	58280.3	NC_000006.12
rs3130247	chr6	30547266	30515043	T	C	0.904	0.888	0.942	0.157696	0.0149	4.102e-26	53028	76579	58280.3	NC_000006.12
rs3130277	chr6	32142806	32110583	G	C	0.807	0.792	0.996	0.104801	0.0108	3.83e-22	53386	77258	58749.1	NC_000006.12
rs3130281	chr6	32156196	32123973	C	G	0.808	0.793	0.993	0.105602	0.0109	2.688e-22	53386	77258	58749.1	NC_000006.12
rs3130284	chr6	32172710	32140487	T	C	0.808	0.793	0.991	0.1058	0.0109	2.553e-22	53386	77258	58749.1	NC_000006.12
rs3130288	chr6	32128224	32096001	C	A	0.909	0.892	0.996	0.154599	0.0146	3.982e-26	53386	77258	58749.1	NC_000006.12
rs3130291	chr6	32207554	32175331	G	A	0.812	0.797	0.973	0.1124	0.0111	2.843e-24	53386	77258	58749.1	NC_000006.12
rs3130292	chr6	32208431	32176208	G	C	0.812	0.797	0.973	0.1124	0.0111	2.691e-24	53386	77258	58749.1	NC_000006.12
rs3130294	chr6	32210996	32178773	T	C	0.514	0.5	0.966	0.0670042	0.0088	2.963e-14	53386	77258	58749.1	NC_000006.12
rs3130295	chr6	32225442	32193219	C	T	0.769	0.76	0.959	0.0768962	0.0104	1.784e-13	53386	77258	58749.1	NC_000006.12
rs3130297	chr6	32231204	32198981	C	T	0.907	0.89	0.971	0.157397	0.0147	8.278e-27	53386	77258	58749.1	NC_000006.12
rs3130303	chr6	32238090	32205867	A	G	0.869	0.852	0.966	0.133201	0.0127	1.331e-25	53386	77258	58749.1	NC_000006.12
rs3130304	chr6	32239404	32207181	G	A	0.779	0.77	0.953	0.075599	0.0106	1.099e-12	53386	77258	58749.1	NC_000006.12
rs3130319	chr6	32255332	32223109	A	G	0.845	0.829	0.964	0.0934995	0.012	7.44e-15	53386	77258	58749.1	NC_000006.12
rs3130321	chr6	32255641	32223418	C	T	0.799	0.782	0.954	0.0887981	0.0109	4.283e-16	53386	77258	58749.1	NC_000006.12
rs3130322	chr6	32256148	32223925	T	C	0.787	0.77	0.953	0.0849017	0.0107	2.272e-15	53386	77258	58749.1	NC_000006.12
rs3130327	chr6	32261665	32229442	G	A	0.787	0.77	0.953	0.0846995	0.0107	2.66e-15	53386	77258	58749.1	NC_000006.12
rs3130329	chr6	32263002	32230779	A	G	0.787	0.77	0.953	0.0846995	0.0107	2.758e-15	53386	77258	58749.1	NC_000006.12
rs3130330	chr6	32263047	32230824	A	G	0.787	0.77	0.953	0.0846995	0.0107	2.757e-15	53386	77258	58749.1	NC_000006.12
rs3130331	chr6	32263706	32231483	C	T	0.799	0.782	0.953	0.0885968	0.0109	4.929e-16	53386	77258	58749.1	NC_000006.12
rs3130332	chr6	32263770	32231547	A	T	0.787	0.77	0.953	0.0846995	0.0107	2.838e-15	53386	77258	58749.1	NC_000006.12
rs3130333	chr6	32266565	32234342	G	T	0.787	0.77	0.953	0.0846995	0.0107	2.836e-15	53386	77258	58749.1	NC_000006.12
rs3130335	chr6	32269968	32237745	C	T	0.787	0.77	0.952	0.0844974	0.0107	3.305e-15	53386	77258	58749.1	NC_000006.12
rs3130336	chr6	32270651	32238428	C	T	0.799	0.782	0.953	0.0884961	0.0109	5.454e-16	53386	77258	58749.1	NC_000006.12
rs3130337	chr6	32273426	32241203	G	A	0.799	0.782	0.952	0.0885968	0.0109	5.359e-16	53386	77258	58749.1	NC_000006.12
rs3130338	chr6	32273943	32241720	G	A	0.787	0.77	0.952	0.0844974	0.0107	3.225e-15	53386	77258	58749.1	NC_000006.12
rs3130340	chr6	32276850	32244627	T	C	0.787	0.77	0.951	0.0844974	0.0107	3.281e-15	53386	77258	58749.1	NC_000006.12
rs3130341	chr6	32279287	32247064	T	C	0.787	0.77	0.951	0.0844974	0.0107	3.355e-15	53386	77258	58749.1	NC_000006.12
rs3130347	chr6	32166879	32134656	T	C	0.808	0.793	0.992	0.105998	0.0109	2.203e-22	53386	77258	58749.1	NC_000006.12
rs3130348	chr6	32172500	32140277	C	A	0.808	0.793	0.991	0.1058	0.0109	2.704e-22	53386	77258	58749.1	NC_000006.12
rs3130349	chr6	32179919	32147696	G	A	0.839	0.824	0.988	0.1129	0.0117	3.284e-22	53386	77258	58749.1	NC_000006.12
rs3130350	chr6	30360062	30327839	G	T	0.913	0.897	0.993	0.164599	0.0155	2.841e-26	49683	72499	54604.2	NC_000006.12
rs3130351	chr6	30360415	30328192	C	T	0.913	0.897	0.992	0.166201	0.0155	1.023e-26	49683	72499	54604.2	NC_000006.12
rs3130352	chr6	30360580	30328357	C	T	0.913	0.897	0.992	0.165201	0.0155	2.106e-26	49683	72499	54604.2	NC_000006.12
rs3130353	chr6	30363439	30331216	A	T	0.913	0.897	0.992	0.165303	0.0155	1.948e-26	49683	72499	54604.2	NC_000006.12
rs3130355	chr6	30350550	30318327	G	A	0.915	0.898	0.988	0.169304	0.0157	3.19e-27	49683	72499	54604.2	NC_000006.12
rs3130356	chr6	30368886	30336663	T	C	0.913	0.897	0.992	0.164904	0.0155	2.522e-26	49683	72499	54604.2	NC_000006.12
rs3130363	chr6	30373050	30340827	A	G	0.903	0.886	0.992	0.153999	0.0148	2.58e-25	49683	72499	54604.2	NC_000006.12
rs3130364	chr6	30351377	30319154	A	T	0.912	0.896	0.986	0.167098	0.0155	4.181e-27	49683	72499	54604.2	NC_000006.12
rs28360585	chr6	25790128	25790356	A	T	0.887	0.878	0.999	0.0919956	0.0134	6.326e-12	53386	77258	58749.1	NC_000006.12
rs28360634	chr6	27365112	27332891	T	C	0.929	0.912	0.997	0.207599	0.0162	9.281e-38	53386	77258	58749.1	NC_000006.12
rs28360638	chr6	28394552	28362329	C	T	0.717	0.702	1	0.079698	0.0095	4.791e-17	53386	77258	58749.1	NC_000006.12
rs28367008	chr6	32315437	32283214	C	T	0.795	0.777	0.947	0.0844974	0.0109	8.015e-15	53386	77258	58749.1	NC_000006.12
rs477278	chr1	73492895	73958578	C	T	0.405	0.386	0.998	0.0728972	0.0088	1.234e-16	53386	77258	58749.1	NC_000001.11
rs527068	chr1	73490807	73956490	C	T	0.405	0.386	0.998	0.0728972	0.0088	1.23e-16	53386	77258	58749.1	NC_000001.11
rs528200	chr1	73463072	73928755	T	A	0.334	0.318	0.999	0.0608975	0.0092	3.333e-11	53386	77258	58749.1	NC_000001.11
rs536029	chr1	73459407	73925090	G	A	0.334	0.318	0.999	0.0608975	0.0092	3.284e-11	53386	77258	58749.1	NC_000001.11
rs538159	chr1	73468590	73934273	T	A	0.334	0.318	1	0.0608975	0.0092	3.305e-11	53386	77258	58749.1	NC_000001.11
rs557855	chr1	73453330	73919013	C	T	0.343	0.327	0.993	0.061697	0.0091	1.551e-11	53386	77258	58749.1	NC_000001.11
rs564056	chr1	73456845	73922528	T	A	0.334	0.318	0.999	0.061001	0.0092	3.085e-11	53386	77258	58749.1	NC_000001.11
rs614131	chr1	73472012	73937695	C	T	0.334	0.318	0.999	0.0606999	0.0092	3.711e-11	53386	77258	58749.1	NC_000001.11
rs628933	chr1	73451564	73917247	G	T	0.347	0.331	0.997	0.0619038	0.0091	1.085e-11	53386	77258	58749.1	NC_000001.11
rs647478	chr1	73454357	73920040	G	A	0.33	0.315	0.995	0.061001	0.0092	3.884e-11	53386	77258	58749.1	NC_000001.11
rs662655	chr1	72840099	73305782	G	A	0.527	0.539	0.976	-0.0603022	0.0087	4.675e-12	53386	77258	58749.1	NC_000001.11
rs686775	chr1	73522362	73988045	G	A	0.405	0.386	0.994	0.0737986	0.0088	5.848e-17	53386	77258	58749.1	NC_000001.11
rs3845343	chr1	73331623	73797306	C	T	0.524	0.51	0.996	0.061697	0.0086	7.829e-13	53386	77258	58749.1	NC_000001.11
rs3964487	chr1	73408072	73873755	A	G	0.421	0.401	0.999	0.0732969	0.0088	5.552e-17	53386	77258	58749.1	NC_000001.11
rs4113049	chr1	73444281	73909964	A	G	0.532	0.518	0.999	0.061697	0.0086	7.383e-13	53386	77258	58749.1	NC_000001.11
rs4113050	chr1	73444372	73910055	T	C	0.532	0.518	0.999	0.061697	0.0086	7.311e-13	53386	77258	58749.1	NC_000001.11
rs4128552	chr1	73095128	73560811	G	T	0.441	0.451	1	-0.0544034	0.0086	3.133e-10	53386	77258	58749.1	NC_000001.11
rs4129350	chr1	73228917	73694600	T	C	0.534	0.522	0.991	0.0580991	0.0086	1.836e-11	53386	77258	58749.1	NC_000001.11
rs4130885	chr1	73109392	73575075	C	T	0.471	0.481	1	-0.0573961	0.0086	2.615e-11	53386	77258	58749.1	NC_000001.11
rs4233091	chr1	72920165	73385848	C	T	0.498	0.508	0.992	-0.0536962	0.0086	5.055e-10	53386	77258	58749.1	NC_000001.11
rs4233093	chr1	72980562	73446245	G	A	0.455	0.466	0.98	-0.0536962	0.0087	6.962e-10	53386	77258	58749.1	NC_000001.11
rs4233096	chr1	72994742	73460425	T	C	0.471	0.481	0.988	-0.0568032	0.0087	5.591e-11	53386	77258	58749.1	NC_000001.11
rs4271155	chr1	72936327	73402010	C	G	0.545	0.534	0.992	0.0542041	0.0087	3.808e-10	53386	77258	58749.1	NC_000001.11
rs4272573	chr1	72936738	73402421	C	G	0.545	0.534	0.992	0.0540999	0.0087	4.057e-10	53386	77258	58749.1	NC_000001.11
rs4272574	chr1	73195522	73661205	C	T	0.494	0.505	0.996	-0.0564963	0.0086	5.281e-11	53386	77258	58749.1	NC_000001.11
rs4282756	chr1	73457666	73923349	C	T	0.334	0.318	0.999	0.0608975	0.0092	3.195e-11	53386	77258	58749.1	NC_000001.11
rs4292907	chr1	73093491	73559174	T	C	0.441	0.451	1	-0.0542028	0.0086	3.445e-10	53386	77258	58749.1	NC_000001.11
rs4298682	chr1	73001833	73467516	A	T	0.471	0.481	0.99	-0.0568032	0.0087	5.341e-11	53386	77258	58749.1	NC_000001.11
rs4306085	chr1	73127630	73593313	T	A	0.571	0.56	0.996	0.0546965	0.0087	2.886e-10	53386	77258	58749.1	NC_000001.11
rs4310400	chr1	73093410	73559093	G	A	0.441	0.451	1	-0.0542978	0.0086	3.198e-10	53386	77258	58749.1	NC_000001.11
rs4328030	chr1	72973245	73438928	G	T	0.488	0.498	0.986	-0.0551956	0.0087	1.798e-10	53386	77258	58749.1	NC_000001.11
rs4330880	chr1	72922838	73388521	A	G	0.548	0.536	0.99	0.0535029	0.0087	6.443e-10	53386	77258	58749.1	NC_000001.11
rs4341323	chr1	73150928	73616611	C	T	0.471	0.481	1	-0.0577986	0.0086	1.845e-11	53386	77258	58749.1	NC_000001.11
rs4344272	chr1	72980418	73446101	G	T	0.493	0.503	0.986	-0.0548047	0.0087	2.446e-10	53386	77258	58749.1	NC_000001.11
rs4353039	chr1	73470201	73935884	G	A	0.333	0.318	0.999	0.0608975	0.0092	3.327e-11	53386	77258	58749.1	NC_000001.11
rs4354497	chr1	73423753	73889436	C	T	0.534	0.52	0.996	0.0611045	0.0086	1.294e-12	53386	77258	58749.1	NC_000001.11
rs4355999	chr1	73119107	73584790	T	C	0.471	0.481	1	-0.0575973	0.0086	2.323e-11	53386	77258	58749.1	NC_000001.11
rs4358996	chr1	73092829	73558512	A	C	0.441	0.451	1	-0.0542978	0.0086	3.224e-10	53386	77258	58749.1	NC_000001.11
rs4361942	chr1	73470295	73935978	C	G	0.519	0.506	1	0.0600974	0.0086	2.563e-12	53386	77258	58749.1	NC_000001.11
rs4366276	chr1	73141909	73607592	T	G	0.573	0.562	0.996	0.0546018	0.0087	3.138e-10	53386	77258	58749.1	NC_000001.11
rs4369180	chr1	73153069	73618752	A	G	0.471	0.481	1	-0.0579046	0.0086	1.773e-11	53386	77258	58749.1	NC_000001.11
rs4391625	chr1	73144531	73610214	G	A	0.471	0.481	1	-0.0575973	0.0086	2.184e-11	53386	77258	58749.1	NC_000001.11
rs4406595	chr1	73427465	73893148	T	C	0.534	0.52	0.997	0.0611045	0.0086	1.277e-12	53386	77258	58749.1	NC_000001.11
rs4409593	chr1	72971892	73437575	T	C	0.493	0.503	0.987	-0.0546991	0.0087	2.592e-10	53386	77258	58749.1	NC_000001.11
rs4428835	chr1	73133797	73599480	G	A	0.471	0.481	0.999	-0.0575973	0.0086	2.189e-11	53386	77258	58749.1	NC_000001.11
rs4433341	chr1	73127075	73592758	G	T	0.571	0.561	0.996	0.0548006	0.0087	2.782e-10	53386	77258	58749.1	NC_000001.11
rs4452995	chr1	73147877	73613560	C	T	0.471	0.481	1	-0.0577033	0.0086	2.002e-11	53386	77258	58749.1	NC_000001.11
rs4454488	chr1	73152946	73618629	A	G	0.471	0.481	1	-0.0579999	0.0086	1.687e-11	53386	77258	58749.1	NC_000001.11
rs4456055	chr1	72969488	73435171	A	G	0.493	0.503	0.987	-0.0546991	0.0087	2.507e-10	53386	77258	58749.1	NC_000001.11
rs4465150	chr1	73154483	73620166	A	G	0.471	0.481	1	-0.0577033	0.0086	2.053e-11	53386	77258	58749.1	NC_000001.11
rs4477222	chr1	73118849	73584532	G	A	0.442	0.452	0.998	-0.055703	0.0087	1.262e-10	53386	77258	58749.1	NC_000001.11
rs4491023	chr1	73053282	73518965	A	C	0.47	0.48	0.996	-0.0573008	0.0086	3.067e-11	53386	77258	58749.1	NC_000001.11
rs4492565	chr1	73170489	73636172	C	A	0.471	0.481	0.998	-0.0573008	0.0086	2.935e-11	53386	77258	58749.1	NC_000001.11
rs4498756	chr1	73091573	73557256	C	T	0.441	0.451	1	-0.0542978	0.0086	3.235e-10	53386	77258	58749.1	NC_000001.11
rs4523481	chr1	73433956	73899639	C	T	0.419	0.399	0.999	0.0744022	0.0088	2.048e-17	53386	77258	58749.1	NC_000001.11
rs4537504	chr1	73166311	73631994	C	T	0.483	0.494	0.998	-0.0570996	0.0086	3.355e-11	53386	77258	58749.1	NC_000001.11
rs4537505	chr1	73437305	73902988	C	G	0.346	0.33	0.997	0.0627025	0.0091	5.912e-12	53386	77258	58749.1	NC_000001.11
rs4543746	chr1	73122357	73588040	T	G	0.471	0.481	1	-0.057502	0.0086	2.368e-11	53386	77258	58749.1	NC_000001.11
rs4564089	chr1	73143241	73608924	G	A	0.542	0.532	0.999	0.0560022	0.0086	8.286e-11	53386	77258	58749.1	NC_000001.11
rs4571923	chr1	73270879	73736562	G	A	0.504	0.516	0.994	-0.0638028	0.0086	1.37e-13	53386	77258	58749.1	NC_000001.11
rs4579710	chr1	73162121	73627804	A	T	0.483	0.494	1	-0.0570996	0.0086	2.977e-11	53386	77258	58749.1	NC_000001.11
rs4582739	chr1	73136698	73602381	C	T	0.471	0.481	0.999	-0.0577033	0.0086	2.129e-11	53386	77258	58749.1	NC_000001.11
rs4584349	chr1	72953974	73419657	C	T	0.546	0.534	0.992	0.0535976	0.0087	5.701e-10	53386	77258	58749.1	NC_000001.11
rs4590631	chr1	72956127	73421810	C	T	0.495	0.505	0.99	-0.055703	0.0086	1.15e-10	53386	77258	58749.1	NC_000001.11
rs4592219	chr1	73178987	73644670	C	T	0.483	0.494	0.993	-0.0571949	0.0086	3.318e-11	53386	77258	58749.1	NC_000001.11
rs4604650	chr1	73053221	73518904	G	A	0.44	0.451	0.994	-0.0538017	0.0087	5.565e-10	53386	77258	58749.1	NC_000001.11
rs4614208	chr1	73071771	73537454	A	C	0.44	0.451	0.997	-0.0540972	0.0087	3.916e-10	53386	77258	58749.1	NC_000001.11
rs4623647	chr1	73084681	73550364	T	C	0.441	0.451	1	-0.0544984	0.0086	2.932e-10	53386	77258	58749.1	NC_000001.11
rs4633241	chr1	73153162	73618845	G	T	0.471	0.481	1	-0.0577033	0.0086	1.97e-11	53386	77258	58749.1	NC_000001.11
rs4634854	chr1	73142283	73607966	C	G	0.573	0.562	0.996	0.0546018	0.0087	3.243e-10	53386	77258	58749.1	NC_000001.11
rs4636406	chr1	73426737	73892420	G	T	0.534	0.52	0.997	0.0611045	0.0086	1.349e-12	53386	77258	58749.1	NC_000001.11
rs4641264	chr1	73181248	73646931	C	T	0.508	0.518	0.963	-0.0564963	0.0088	1.131e-10	53386	77258	58749.1	NC_000001.11
rs4649968	chr1	72853227	73318910	G	A	0.5	0.509	0.996	-0.053	0.0086	7.726e-10	53386	77258	58749.1	NC_000001.11
rs4649972	chr1	72979107	73444790	A	C	0.489	0.499	0.976	-0.0549949	0.0087	2.654e-10	53386	77258	58749.1	NC_000001.11
rs4649977	chr1	73089750	73555433	C	T	0.441	0.451	1	-0.0542978	0.0086	3.161e-10	53386	77258	58749.1	NC_000001.11
rs4649979	chr1	73090610	73556293	A	G	0.441	0.451	1	-0.0542978	0.0086	3.275e-10	53386	77258	58749.1	NC_000001.11
rs4649981	chr1	73186666	73652349	G	A	0.507	0.517	0.995	-0.0561049	0.0086	7.762e-11	53386	77258	58749.1	NC_000001.11
rs4650158	chr1	72860296	73325979	C	T	0.5	0.51	0.995	-0.0530949	0.0086	7.333e-10	53386	77258	58749.1	NC_000001.11
rs4650165	chr1	72931049	73396732	G	A	0.498	0.508	0.992	-0.0538017	0.0086	4.692e-10	53386	77258	58749.1	NC_000001.11
rs4650167	chr1	72940533	73406216	C	A	0.498	0.508	0.994	-0.0538967	0.0086	4.067e-10	53386	77258	58749.1	NC_000001.11
rs4650177	chr1	73077217	73542900	A	G	0.441	0.451	0.998	-0.0540972	0.0086	3.921e-10	53386	77258	58749.1	NC_000001.11
rs4650178	chr1	73077345	73543028	G	A	0.441	0.451	0.998	-0.0540972	0.0086	4.07e-10	53386	77258	58749.1	NC_000001.11
rs4650180	chr1	73078387	73544070	C	T	0.441	0.451	0.998	-0.0540972	0.0086	3.997e-10	53386	77258	58749.1	NC_000001.11
rs4650181	chr1	73078873	73544556	A	G	0.441	0.451	0.998	-0.0540972	0.0086	4.101e-10	53386	77258	58749.1	NC_000001.11
rs4650182	chr1	73086417	73552100	G	A	0.441	0.451	1	-0.0544034	0.0086	2.924e-10	53386	77258	58749.1	NC_000001.11
rs4650183	chr1	73086551	73552234	A	T	0.47	0.48	1	-0.0570043	0.0086	3.277e-11	53386	77258	58749.1	NC_000001.11
rs4650188	chr1	73114407	73580090	G	A	0.471	0.481	1	-0.057502	0.0086	2.418e-11	53386	77258	58749.1	NC_000001.11
rs4650197	chr1	73177309	73642992	G	T	0.483	0.494	0.993	-0.0570996	0.0086	3.442e-11	53386	77258	58749.1	NC_000001.11
rs4650199	chr1	73186439	73652122	T	C	0.474	0.486	0.994	-0.0559991	0.0086	7.887e-11	53386	77258	58749.1	NC_000001.11
rs4650200	chr1	73186514	73652197	G	A	0.507	0.517	0.995	-0.0559039	0.0086	8.818e-11	53386	77258	58749.1	NC_000001.11
rs4650201	chr1	73200161	73665844	A	G	0.485	0.497	0.997	-0.0579046	0.0086	1.752e-11	53386	77258	58749.1	NC_000001.11
rs4650205	chr1	73241029	73706712	T	A	0.494	0.505	0.99	-0.0582013	0.0086	1.602e-11	53386	77258	58749.1	NC_000001.11
rs4650206	chr1	73254894	73720577	T	C	0.494	0.505	0.988	-0.0584981	0.0086	1.265e-11	53386	77258	58749.1	NC_000001.11
rs5015578	chr1	73392161	73857844	A	G	0.421	0.402	0.998	0.073204	0.0088	6.364e-17	53386	77258	58749.1	NC_000001.11
rs5015579	chr1	73392156	73857839	G	T	0.421	0.402	0.998	0.073204	0.0088	6.483e-17	53386	77258	58749.1	NC_000001.11
rs6424496	chr1	72866265	73331948	A	G	0.542	0.531	0.991	0.0522983	0.0086	1.49e-09	53386	77258	58749.1	NC_000001.11
rs6424507	chr1	72943300	73408983	T	C	0.546	0.534	0.993	0.0537019	0.0086	5.305e-10	53386	77258	58749.1	NC_000001.11
rs6424508	chr1	73042018	73507701	A	G	0.57	0.558	0.993	0.0542041	0.0087	4.381e-10	53386	77258	58749.1	NC_000001.11
rs6424510	chr1	73089031	73554714	G	T	0.472	0.481	0.997	-0.0573961	0.0086	2.759e-11	53386	77258	58749.1	NC_000001.11
rs6424512	chr1	73089072	73554755	G	A	0.472	0.481	0.997	-0.0573961	0.0086	2.842e-11	53386	77258	58749.1	NC_000001.11
rs6424513	chr1	73089248	73554931	T	C	0.441	0.451	1	-0.0544034	0.0086	3.116e-10	53386	77258	58749.1	NC_000001.11
rs6424533	chr1	73198381	73664064	G	C	0.485	0.497	0.996	-0.0580953	0.0086	1.531e-11	53386	77258	58749.1	NC_000001.11
rs6424536	chr1	73198712	73664395	C	G	0.485	0.497	0.996	-0.0580953	0.0086	1.479e-11	53386	77258	58749.1	NC_000001.11
rs6424545	chr1	73307365	73773048	T	C	0.405	0.386	0.999	0.0749961	0.0088	1.743e-17	53386	77258	58749.1	NC_000001.11
rs6424546	chr1	73310990	73776673	G	A	0.405	0.386	1	0.0749961	0.0088	1.719e-17	53386	77258	58749.1	NC_000001.11
rs6424548	chr1	73311167	73776850	A	C	0.405	0.386	1	0.0749961	0.0088	1.727e-17	53386	77258	58749.1	NC_000001.11
rs56193390	chr1	73081880	73547563	T	A	0.441	0.451	0.999	-0.0540972	0.0086	3.939e-10	53386	77258	58749.1	NC_000001.11
rs56224832	chr1	73081986	73547669	G	A	0.471	0.481	0.999	-0.0575973	0.0086	2.348e-11	53386	77258	58749.1	NC_000001.11
rs57578100	chr1	73245810	73711493	A	G	0.534	0.521	0.989	0.0587028	0.0086	1.159e-11	53386	77258	58749.1	NC_000001.11
rs57852356	chr1	73146005	73611688	C	T	0.471	0.481	1	-0.0577033	0.0086	2.026e-11	53386	77258	58749.1	NC_000001.11
rs60273785	chr1	73145992	73611675	A	G	0.471	0.481	1	-0.0575973	0.0086	2.271e-11	53386	77258	58749.1	NC_000001.11
rs61605983	chr1	73519681	73985364	A	G	0.519	0.505	0.996	0.0597018	0.0086	4.055e-12	53386	77258	58749.1	NC_000001.11
rs34956095	chr1	73175257	73640940	A	T	0.483	0.494	0.995	-0.0568984	0.0086	3.912e-11	53386	77258	58749.1	NC_000001.11
rs35133930	chr1	73172640	73638323	A	G	0.483	0.494	0.996	-0.0570996	0.0086	3.414e-11	53386	77258	58749.1	NC_000001.11
rs35205560	chr1	73083313	73548996	A	G	0.441	0.451	1	-0.0544034	0.0086	3.055e-10	53386	77258	58749.1	NC_000001.11
rs35286654	chr1	73175376	73641059	A	T	0.483	0.494	0.995	-0.0568984	0.0086	3.928e-11	53386	77258	58749.1	NC_000001.11
rs35350320	chr1	73180137	73645820	G	A	0.468	0.479	0.973	-0.0586996	0.0087	1.688e-11	53386	77258	58749.1	NC_000001.11
rs35446706	chr1	73160735	73626418	G	A	0.483	0.494	1	-0.0571949	0.0086	2.784e-11	53386	77258	58749.1	NC_000001.11
rs35449387	chr1	73076857	73542540	A	G	0.471	0.481	0.999	-0.0573008	0.0086	2.92e-11	53386	77258	58749.1	NC_000001.11
rs35493511	chr1	73076602	73542285	T	C	0.471	0.481	0.999	-0.0573008	0.0086	2.934e-11	53386	77258	58749.1	NC_000001.11
rs35531383	chr1	72979484	73445167	G	A	0.493	0.503	0.986	-0.0548047	0.0087	2.463e-10	53386	77258	58749.1	NC_000001.11
rs35578487	chr1	73179467	73645150	C	G	0.483	0.493	0.992	-0.0573008	0.0086	3.26e-11	53386	77258	58749.1	NC_000001.11
rs35641559	chr1	73294421	73760104	T	C	0.524	0.51	0.996	0.0627025	0.0086	3.271e-13	53386	77258	58749.1	NC_000001.11
rs36051652	chr1	73175318	73641001	C	T	0.483	0.494	0.995	-0.0568984	0.0086	3.914e-11	53386	77258	58749.1	NC_000001.11
rs36053729	chr1	73175341	73641024	T	A	0.483	0.494	0.995	-0.0568984	0.0086	3.923e-11	53386	77258	58749.1	NC_000001.11
rs55834926	chr1	73082086	73547769	G	A	0.47	0.48	0.998	-0.0575973	0.0086	2.34e-11	53386	77258	58749.1	NC_000001.11
rs55859451	chr1	73081588	73547271	T	A	0.471	0.481	0.999	-0.0573008	0.0086	3.013e-11	53386	77258	58749.1	NC_000001.11
rs55954633	chr1	73081951	73547634	G	A	0.441	0.451	0.999	-0.0544034	0.0086	3.165e-10	53386	77258	58749.1	NC_000001.11
rs55994666	chr1	73390408	73856091	A	C	0.421	0.402	0.997	0.0732969	0.0088	6.174e-17	53386	77258	58749.1	NC_000001.11
rs61765511	chr1	73425054	73890737	C	G	0.534	0.52	0.997	0.061001	0.0086	1.406e-12	53386	77258	58749.1	NC_000001.11
rs61765512	chr1	73425203	73890886	C	T	0.534	0.52	0.997	0.061001	0.0086	1.43e-12	53386	77258	58749.1	NC_000001.11
rs61765513	chr1	73425217	73890900	G	T	0.534	0.52	0.997	0.061001	0.0086	1.467e-12	53386	77258	58749.1	NC_000001.11
rs61765597	chr1	73178186	73643869	A	G	0.484	0.495	0.987	-0.0579046	0.0087	2.166e-11	53386	77258	58749.1	NC_000001.11
rs61765598	chr1	73178188	73643871	T	A	0.484	0.495	0.987	-0.0579999	0.0087	2.112e-11	53386	77258	58749.1	NC_000001.11
rs61765637	chr1	73269720	73735403	G	C	0.523	0.51	0.993	0.0624019	0.0086	4.623e-13	53386	77258	58749.1	NC_000001.11
rs61767607	chr1	73151740	73617423	C	T	0.471	0.481	1	-0.0579046	0.0086	1.803e-11	53386	77258	58749.1	NC_000001.11
rs61773609	chr1	73080230	73545913	G	A	0.441	0.451	0.999	-0.0540972	0.0086	4.007e-10	53386	77258	58749.1	NC_000001.11
rs61774086	chr1	72891143	73356826	C	T	0.5	0.509	0.991	-0.0527048	0.0086	1.069e-09	53386	77258	58749.1	NC_000001.11
rs67133442	chr1	72836743	73302426	C	A	0.55	0.561	0.984	-0.058795	0.0087	1.541e-11	53386	77258	58749.1	NC_000001.11
rs67437638	chr1	73178327	73644010	T	G	0.471	0.481	0.993	-0.057502	0.0086	2.769e-11	53386	77258	58749.1	NC_000001.11
rs68122083	chr1	73155004	73620687	G	C	0.471	0.481	1	-0.0575973	0.0086	2.152e-11	53386	77258	58749.1	NC_000001.11
rs6656687	chr1	72841887	73307570	C	T	0.499	0.509	0.987	-0.0540022	0.0086	4.407e-10	53386	77258	58749.1	NC_000001.11
rs6657082	chr1	72887645	73353328	A	T	0.544	0.533	0.99	0.0522034	0.0087	1.636e-09	53386	77258	58749.1	NC_000001.11
rs6657272	chr1	72866528	73332211	C	A	0.547	0.536	0.993	0.0503984	0.0086	5.687e-09	53386	77258	58749.1	NC_000001.11
rs6657470	chr1	73057573	73523256	T	A	0.57	0.558	0.994	0.0542041	0.0087	4.266e-10	53386	77258	58749.1	NC_000001.11
rs6657881	chr1	73176944	73642627	A	G	0.483	0.494	0.992	-0.0568984	0.0086	4.225e-11	53386	77258	58749.1	NC_000001.11
rs6657885	chr1	73176947	73642630	A	C	0.483	0.494	0.992	-0.0568032	0.0086	4.626e-11	53386	77258	58749.1	NC_000001.11
rs6658012	chr1	73173327	73639010	G	A	0.483	0.494	0.996	-0.0570996	0.0086	3.427e-11	53386	77258	58749.1	NC_000001.11
rs6662171	chr1	73114764	73580447	G	T	0.471	0.481	1	-0.0575973	0.0086	2.3e-11	53386	77258	58749.1	NC_000001.11
rs6664103	chr1	73132739	73598422	C	A	0.471	0.481	0.999	-0.0575973	0.0086	2.241e-11	53386	77258	58749.1	NC_000001.11
rs6666765	chr1	73163039	73628722	C	T	0.483	0.494	1	-0.0571949	0.0086	2.934e-11	53386	77258	58749.1	NC_000001.11
rs6667756	chr1	72980284	73445967	C	G	0.552	0.54	0.985	0.0539956	0.0087	5.241e-10	53386	77258	58749.1	NC_000001.11
rs6668602	chr1	73352133	73817816	G	A	0.405	0.387	0.999	0.0736965	0.0088	5.889e-17	53386	77258	58749.1	NC_000001.11
rs6669337	chr1	73556351	74022034	A	C	0.468	0.457	0.998	0.047103	0.0086	4.478e-08	53386	77258	58749.1	NC_000001.11
rs6669843	chr1	73431698	73897381	A	G	0.532	0.518	0.998	0.061697	0.0086	8.006e-13	53386	77258	58749.1	NC_000001.11
rs6670128	chr1	72863093	73328776	G	C	0.504	0.514	0.993	-0.0542978	0.0086	3.173e-10	53386	77258	58749.1	NC_000001.11
rs6671002	chr1	73386069	73851752	A	G	0.421	0.401	0.998	0.0731018	0.0088	7.555e-17	53386	77258	58749.1	NC_000001.11
rs6671130	chr1	73386004	73851687	T	G	0.421	0.401	0.998	0.073204	0.0088	6.568e-17	53386	77258	58749.1	NC_000001.11
rs6672225	chr1	73431563	73897246	T	A	0.532	0.518	0.998	0.0619978	0.0086	5.926e-13	53386	77258	58749.1	NC_000001.11
rs6672818	chr1	73265462	73731145	C	T	0.483	0.496	0.991	-0.062301	0.0086	5.189e-13	53386	77258	58749.1	NC_000001.11
rs6673919	chr1	73386407	73852090	T	C	0.421	0.401	0.997	0.073204	0.0088	6.518e-17	53386	77258	58749.1	NC_000001.11
rs6674404	chr1	73165949	73631632	C	T	0.483	0.494	0.998	-0.0570996	0.0086	3.16e-11	53386	77258	58749.1	NC_000001.11
rs6675954	chr1	73236040	73701723	C	T	0.494	0.505	0.991	-0.0579999	0.0086	1.881e-11	53386	77258	58749.1	NC_000001.11
rs6676166	chr1	73132400	73598083	A	G	0.542	0.532	0.998	0.0565977	0.0086	5.102e-11	53386	77258	58749.1	NC_000001.11
rs6676874	chr1	73442676	73908359	C	T	0.347	0.33	0.997	0.0625991	0.0091	6.093e-12	53386	77258	58749.1	NC_000001.11
rs6679389	chr1	73439841	73905524	A	T	0.532	0.518	0.998	0.0619038	0.0086	6.709e-13	53386	77258	58749.1	NC_000001.11
rs6681060	chr1	73084860	73550543	C	T	0.573	0.562	0.998	0.0539956	0.0087	4.897e-10	53386	77258	58749.1	NC_000001.11
rs6681999	chr1	73133100	73598783	T	C	0.542	0.532	0.998	0.0567016	0.0086	4.993e-11	53386	77258	58749.1	NC_000001.11
rs6682845	chr1	72950162	73415845	T	G	0.498	0.508	0.993	-0.0542028	0.0086	3.386e-10	53386	77258	58749.1	NC_000001.11
rs6684318	chr1	72867482	73333165	G	A	0.502	0.512	0.989	-0.0530949	0.0086	7.705e-10	53386	77258	58749.1	NC_000001.11
rs6684331	chr1	73168445	73634128	C	T	0.483	0.494	0.998	-0.0570996	0.0086	3.352e-11	53386	77258	58749.1	NC_000001.11
rs6684841	chr1	73240766	73706449	A	G	0.535	0.522	0.988	0.0584953	0.0087	1.38e-11	53386	77258	58749.1	NC_000001.11
rs6689032	chr1	73363940	73829623	G	C	0.405	0.386	0.998	0.0744022	0.0088	3.244e-17	53386	77258	58749.1	NC_000001.11
rs6689491	chr1	72886346	73352029	C	A	0.544	0.533	0.991	0.0515008	0.0087	2.572e-09	53386	77258	58749.1	NC_000001.11
rs6690119	chr1	73115281	73580964	C	T	0.471	0.481	1	-0.057502	0.0086	2.322e-11	53386	77258	58749.1	NC_000001.11
rs6690611	chr1	73057185	73522868	C	A	0.57	0.558	0.994	0.0542988	0.0087	4.029e-10	53386	77258	58749.1	NC_000001.11
rs6692884	chr1	73204162	73669845	G	A	0.534	0.522	0.997	0.0570984	0.0086	3.301e-11	53386	77258	58749.1	NC_000001.11
rs6694107	chr1	73573584	74039267	T	G	0.453	0.442	1	0.0493043	0.0086	1.139e-08	53386	77258	58749.1	NC_000001.11
rs6694433	chr1	72984787	73450470	A	C	0.552	0.54	0.983	0.0539956	0.0087	5.521e-10	53386	77258	58749.1	NC_000001.11
rs6694634	chr1	73165024	73630707	G	A	0.483	0.494	0.998	-0.0570043	0.0086	3.428e-11	53386	77258	58749.1	NC_000001.11
rs6695455	chr1	73173151	73638834	A	C	0.483	0.494	0.996	-0.0570996	0.0086	3.42e-11	53386	77258	58749.1	NC_000001.11
rs6697023	chr1	73235988	73701671	G	T	0.494	0.505	0.991	-0.0579999	0.0086	1.889e-11	53386	77258	58749.1	NC_000001.11
rs6697098	chr1	73165088	73630771	G	A	0.483	0.494	0.998	-0.0570996	0.0086	3.232e-11	53386	77258	58749.1	NC_000001.11
rs6698993	chr1	73474993	73940676	T	A	0.334	0.319	0.999	0.0611986	0.0092	2.583e-11	53386	77258	58749.1	NC_000001.11
rs6700324	chr1	73345232	73810915	A	T	0.405	0.387	1	0.0737986	0.0088	5.354e-17	53386	77258	58749.1	NC_000001.11
rs6701544	chr1	73390788	73856471	T	C	0.421	0.402	0.998	0.0732969	0.0088	6.131e-17	53386	77258	58749.1	NC_000001.11
rs6702039	chr1	73367326	73833009	G	C	0.406	0.387	0.998	0.0736965	0.0088	6.251e-17	53386	77258	58749.1	NC_000001.11
rs6702943	chr1	73345290	73810973	T	A	0.405	0.387	1	0.0737986	0.0088	5.407e-17	53386	77258	58749.1	NC_000001.11
rs6704376	chr1	73391158	73856841	T	C	0.421	0.402	0.998	0.0732969	0.0088	6.152e-17	53386	77258	58749.1	NC_000001.11
rs6704461	chr1	73391250	73856933	T	C	0.421	0.401	0.998	0.0732969	0.0088	5.973e-17	53386	77258	58749.1	NC_000001.11
rs34193223	chr1	73149343	73615026	T	G	0.471	0.481	1	-0.0577033	0.0086	1.983e-11	53386	77258	58749.1	NC_000001.11
rs34219974	chr1	73154773	73620456	G	T	0.471	0.481	1	-0.0577033	0.0086	2.132e-11	53386	77258	58749.1	NC_000001.11
rs34459928	chr1	73135789	73601472	A	C	0.471	0.481	0.999	-0.0577033	0.0086	2.167e-11	53386	77258	58749.1	NC_000001.11
rs34477433	chr1	73005117	73470800	C	T	0.471	0.481	0.991	-0.0566973	0.0086	5.384e-11	53386	77258	58749.1	NC_000001.11
rs34535929	chr1	73081368	73547051	A	G	0.47	0.48	1	-0.0566973	0.0086	4.491e-11	53386	77258	58749.1	NC_000001.11
rs34548060	chr1	73179735	73645418	G	T	0.483	0.493	0.992	-0.0575973	0.0086	2.445e-11	53386	77258	58749.1	NC_000001.11
rs34631243	chr1	73060239	73525922	A	C	0.47	0.48	0.997	-0.0573008	0.0086	3.018e-11	53386	77258	58749.1	NC_000001.11
rs34719239	chr1	73174997	73640680	A	G	0.483	0.494	0.995	-0.0570043	0.0086	3.612e-11	53386	77258	58749.1	NC_000001.11
rs4380187	chr2	184947213	185811940	A	C	0.553	0.536	0.994	0.0540999	0.0087	4.305e-10	53386	77258	58749.1	NC_000002.12
rs4666990	chr2	184798577	185663304	T	C	0.561	0.544	0.971	0.0533986	0.0088	1.183e-09	53386	77258	58749.1	NC_000002.12
rs34024998	chr6	28229974	28197752	G	C	0.657	0.642	1	0.0701975	0.009	7.026e-15	53386	77258	58749.1	NC_000006.12
rs34027471	chr6	26073183	26073411	T	G	0.916	0.904	0.998	0.126703	0.0151	4.478e-17	53386	77258	58749.1	NC_000006.12
rs34038921	chr6	33227606	33195383	G	C	0.961	0.955	0.965	0.126703	0.0221	9.486e-09	52993	76568	58248.4	NC_000006.12
rs34116162	chr6	25937424	25937652	G	A	0.917	0.905	0.999	0.123597	0.0152	3.931e-16	53386	77258	58749.1	NC_000006.12
rs34130214	chr6	28134600	28102378	C	T	0.885	0.869	1	0.147299	0.0132	4.833e-29	53386	77258	58749.1	NC_000006.12
rs34150729	chr6	27420975	27388754	T	C	0.93	0.914	1	0.2082	0.0162	1.234e-37	53386	77258	58749.1	NC_000006.12
rs34158769	chr6	26336344	26336572	G	A	0.931	0.917	0.932	0.189802	0.0171	9.51e-29	53386	77258	58749.1	NC_000006.12
rs34218844	chr6	28322870	28290647	T	C	0.928	0.911	1	0.207104	0.016	3.697e-38	53386	77258	58749.1	NC_000006.12
rs34233736	chr6	25933871	25934099	A	T	0.917	0.905	1	0.121996	0.0152	8.99e-16	53386	77258	58749.1	NC_000006.12
rs34244947	chr6	26740141	26761745	T	C	0.918	0.903	0.994	0.167301	0.0153	9.352e-28	53386	77258	58749.1	NC_000006.12
rs34332556	chr6	27389635	27357414	C	G	0.929	0.912	0.999	0.207396	0.0161	7.694e-38	53386	77258	58749.1	NC_000006.12
rs34351439	chr6	25832782	25833010	T	C	0.925	0.914	1	0.137804	0.0159	3.6e-18	53386	77258	58749.1	NC_000006.12
rs34371502	chr6	28113980	28081758	T	C	0.928	0.911	1	0.206697	0.016	4.611e-38	53386	77258	58749.1	NC_000006.12
rs34434446	chr6	33228793	33196570	G	A	0.961	0.955	0.96	0.125901	0.0221	1.25e-08	52993	76568	58248.4	NC_000006.12
rs34543938	chr6	27656861	27624640	A	G	0.926	0.909	0.996	0.208298	0.0159	3.762e-39	53386	77258	58749.1	NC_000006.12
rs34569203	chr6	27186205	27153984	A	C	0.85	0.835	0.995	0.122899	0.0119	4.137e-25	53386	77258	58749.1	NC_000006.12
rs34605993	chr6	26454135	26454363	C	T	0.92	0.904	1	0.169	0.0153	3.506e-28	53386	77258	58749.1	NC_000006.12
rs34691223	chr6	28290431	28258208	C	A	0.927	0.91	1	0.202402	0.0159	4.773e-37	53386	77258	58749.1	NC_000006.12
rs34712084	chr6	28076050	28043828	A	G	0.888	0.873	1	0.146997	0.0133	3.011e-28	53386	77258	58749.1	NC_000006.12
rs34716816	chr6	28078391	28046169	C	A	0.796	0.78	1	0.086297	0.0105	2.358e-16	53386	77258	58749.1	NC_000006.12
rs34724414	chr6	28651576	28619353	A	G	0.927	0.91	0.967	0.208704	0.0163	1.032e-37	53386	77258	58749.1	NC_000006.12
rs4678	chr6	30926164	30893941	G	A	0.819	0.804	0.951	0.0898041	0.0114	3.261e-15	53386	77258	58749.1	NC_000006.12
rs5872	chr6	31669957	31637734	A	T	0.674	0.691	0.994	-0.0643039	0.0093	5.021e-12	53386	77258	58749.1	NC_000006.12
rs68600	chr6	32935947	32903724	C	T	0.527	0.535	0.971	-0.0515038	0.0088	5.335e-09	53386	77258	58749.1	NC_000006.12
rs356959	chr6	29999010	29966787	G	A	0.846	0.834	0.948	0.103702	0.0123	2.72e-17	53028	76579	58280.3	NC_000006.12
rs356967	chr6	30006133	29973910	G	A	0.731	0.721	0.944	0.0575045	0.01	9.889e-09	53028	76579	58280.3	NC_000006.12
rs356968	chr6	30007270	29975047	G	T	0.731	0.72	0.943	0.0572967	0.01	1.109e-08	53028	76579	58280.3	NC_000006.12
rs365052	chr6	29680621	29648398	G	C	0.727	0.717	1	0.0603987	0.0096	3.069e-10	53386	77258	58749.1	NC_000006.12
rs367364	chr6	32052169	32019946	C	T	0.869	0.854	0.997	0.0989037	0.0126	4.032e-15	53386	77258	58749.1	NC_000006.12
rs369136	chr6	28865850	28833627	T	A	0.505	0.493	0.95	0.0513963	0.0089	6.563e-09	53386	77258	58749.1	NC_000006.12
rs369637	chr6	32058086	32025863	C	T	0.869	0.854	0.998	0.0983963	0.0126	5.443e-15	53386	77258	58749.1	NC_000006.12
rs370520	chr6	28574743	28542520	C	T	0.565	0.549	0.983	0.0653007	0.0088	8.783e-14	53386	77258	58749.1	NC_000006.12
rs375248	chr6	29676498	29644275	C	T	0.788	0.774	1	0.0858015	0.0104	1.562e-16	53386	77258	58749.1	NC_000006.12
rs375984	chr6	29676725	29644502	C	T	0.788	0.774	1	0.0858015	0.0104	1.574e-16	53386	77258	58749.1	NC_000006.12
rs376549	chr6	32240920	32208697	T	C	0.617	0.614	0.955	0.0517002	0.0093	2.255e-08	53386	77258	58749.1	NC_000006.12
rs377392	chr6	28816964	28784741	A	C	0.506	0.494	0.948	0.0518996	0.0089	4.777e-09	53386	77258	58749.1	NC_000006.12
rs377763	chr6	32231367	32199144	C	A	0.803	0.788	0.965	0.0930986	0.0109	1.365e-17	53386	77258	58749.1	NC_000006.12
rs382102	chr6	31317467	31285244	G	C	0.594	0.575	0.874	0.0524976	0.0094	2.204e-08	53386	77258	58749.1	NC_000006.12
rs386480	chr6	31979060	31946837	C	G	0.276	0.293	1	-0.0538967	0.0097	2.343e-08	53386	77258	58749.1	NC_000006.12
rs387642	chr6	29677857	29645634	C	T	0.788	0.774	1	0.0855995	0.0104	1.752e-16	53386	77258	58749.1	NC_000006.12
rs389419	chr6	29553668	29521445	C	T	0.92	0.904	0.953	0.1855	0.0159	1.933e-31	53386	77258	58749.1	NC_000006.12
rs389883	chr6	31979683	31947460	G	T	0.276	0.293	1	-0.0534008	0.0096	2.976e-08	53386	77258	58749.1	NC_000006.12
rs389884	chr6	31973120	31940897	A	G	0.909	0.892	1	0.152103	0.0146	1.587e-25	53386	77258	58749.1	NC_000006.12
rs393481	chr6	32240182	32207959	T	C	0.653	0.65	0.956	0.0560967	0.0095	3.022e-09	53386	77258	58749.1	NC_000006.12
rs394439	chr6	32057778	32025555	C	A	0.869	0.854	0.998	0.0983963	0.0126	5.325e-15	53386	77258	58749.1	NC_000006.12
rs394657	chr6	32219246	32187023	A	G	0.557	0.546	0.963	0.0594003	0.0089	2.03e-11	53386	77258	58749.1	NC_000006.12
rs401763	chr6	27814750	27782528	T	C	0.909	0.894	0.984	0.174096	0.0147	2.503e-32	53386	77258	58749.1	NC_000006.12
rs402175	chr6	31340940	31308717	G	A	0.897	0.881	0.982	0.147903	0.014	4.11e-26	53386	77258	58749.1	NC_000006.12
rs404890	chr6	32231090	32198867	C	A	0.61	0.604	0.956	0.0537967	0.0091	3.181e-09	53386	77258	58749.1	NC_000006.12
rs406511	chr6	29408608	29376385	C	G	0.916	0.9	0.956	0.178498	0.0155	1.357e-30	53386	77258	58749.1	NC_000006.12
rs410851	chr6	31968891	31936668	T	C	0.276	0.293	1	-0.0544984	0.0097	1.649e-08	53386	77258	58749.1	NC_000006.12
rs412657	chr6	32243308	32211085	T	G	0.579	0.576	0.948	0.0528012	0.0092	9.109e-09	53386	77258	58749.1	NC_000006.12
rs416352	chr6	32239616	32207393	G	T	0.654	0.651	0.956	0.0575045	0.0095	1.249e-09	53386	77258	58749.1	NC_000006.12
rs416571	chr6	29681164	29648941	A	G	0.464	0.46	1	0.0518047	0.0087	2.277e-09	53386	77258	58749.1	NC_000006.12
rs417764	chr6	29680360	29648137	G	A	0.789	0.776	0.999	0.086196	0.0104	1.571e-16	53386	77258	58749.1	NC_000006.12
rs417919	chr6	28811646	28779423	A	G	0.863	0.85	0.958	0.113097	0.0127	4.508e-19	53386	77258	58749.1	NC_000006.12
rs418914	chr6	28600751	28568528	A	G	0.716	0.701	0.984	0.0911013	0.0096	2.41e-21	53386	77258	58749.1	NC_000006.12
rs419788	chr6	31961022	31928799	T	C	0.277	0.295	1.01	-0.0571949	0.0096	2.817e-09	53386	77258	58749.1	NC_000006.12
rs422951	chr6	32220606	32188383	T	C	0.557	0.547	0.963	0.0560967	0.0089	2.411e-10	53386	77258	58749.1	NC_000006.12
rs424232	chr6	32240547	32208324	C	T	0.707	0.704	0.956	0.0600974	0.0098	9.472e-10	53386	77258	58749.1	NC_000006.12
rs425615	chr6	28567194	28534971	C	G	0.716	0.701	0.988	0.0900966	0.0096	4.492e-21	53386	77258	58749.1	NC_000006.12
rs429853	chr6	32219425	32187202	T	C	0.54	0.53	0.962	0.0582972	0.0088	4.337e-11	53386	77258	58749.1	NC_000006.12
rs431204	chr6	32037490	32005267	C	T	0.919	0.905	0.827	0.176002	0.0169	2.282e-25	53386	77258	58749.1	NC_000006.12
rs433061	chr6	32047051	32014828	G	A	0.909	0.892	0.998	0.153502	0.0146	7.918e-26	53386	77258	58749.1	NC_000006.12
rs434841	chr6	32223264	32191041	G	A	0.706	0.691	0.859	0.071902	0.0101	1.272e-12	53386	77258	58749.1	NC_000006.12
rs436003	chr6	29956164	29923941	T	A	0.791	0.781	0.944	0.0689009	0.0109	2.918e-10	53386	77258	58749.1	NC_000006.12
rs437179	chr6	31961237	31929014	A	C	0.277	0.295	1.01	-0.0573008	0.0096	2.691e-09	53386	77258	58749.1	NC_000006.12
rs437955	chr6	29408025	29375802	T	C	0.916	0.9	0.956	0.178498	0.0155	1.349e-30	53386	77258	58749.1	NC_000006.12
rs440454	chr6	31959565	31927342	A	G	0.277	0.295	1.01	-0.0573961	0.0096	2.406e-09	53386	77258	58749.1	NC_000006.12
rs443198	chr6	32222629	32190406	A	G	0.643	0.637	0.96	0.0642041	0.0092	3.457e-12	53386	77258	58749.1	NC_000006.12
rs444472	chr6	32218949	32186726	G	A	0.557	0.546	0.963	0.0590988	0.0089	2.439e-11	53386	77258	58749.1	NC_000006.12
rs445150	chr6	29679102	29646879	T	C	0.707	0.697	1.01	0.0555009	0.0094	3.465e-09	53386	77258	58749.1	NC_000006.12
rs450630	chr6	28574647	28542424	G	A	0.565	0.549	0.983	0.0651977	0.0088	9.672e-14	53386	77258	58749.1	NC_000006.12
rs469227	chr6	28002927	27970705	A	C	0.786	0.771	1	0.0875987	0.0104	2.932e-17	53386	77258	58749.1	NC_000006.12
rs476167	chr6	28098110	28065888	T	C	0.745	0.728	1	0.0750982	0.0098	1.556e-14	53386	77258	58749.1	NC_000006.12
rs481245	chr6	32608337	32576114	A	C	0.683	0.673	0.663	0.0689009	0.0115	2.01e-09	52588	75846	57730.1	NC_000006.12
rs486416	chr6	31888293	31856070	G	A	0.31	0.329	1	-0.0625991	0.0094	2.229e-11	53386	77258	58749.1	NC_000006.12
rs486912	chr6	32607716	32575493	C	G	0.657	0.648	0.837	0.0579953	0.01	7.599e-09	52741	76087	57917.3	NC_000006.12
rs487835	chr6	33743156	33710933	G	A	0.823	0.813	0.993	0.0622985	0.0112	2.511e-08	53386	77258	58749.1	NC_000006.12
rs493515	chr6	31870768	31838545	G	A	0.425	0.444	1	-0.0509039	0.0088	6.928e-09	53386	77258	58749.1	NC_000006.12
rs494887	chr6	27883095	27850873	G	A	0.852	0.835	1	0.1113	0.0119	8.598e-21	53386	77258	58749.1	NC_000006.12
rs497309	chr6	31924707	31892484	A	C	0.909	0.891	1	0.155901	0.0145	7.69e-27	53386	77258	58749.1	NC_000006.12
rs501942	chr6	31872700	31840477	C	T	0.909	0.892	0.999	0.155498	0.0146	1.222e-26	53386	77258	58749.1	NC_000006.12
rs507778	chr6	32242084	32209861	C	T	0.641	0.638	0.955	0.0533986	0.0094	1.319e-08	53386	77258	58749.1	NC_000006.12
rs511874	chr6	32325478	32293255	G	C	0.738	0.725	0.944	0.0758957	0.0101	4.337e-14	53386	77258	58749.1	NC_000006.12
rs515688	chr6	31864261	31832038	A	G	0.908	0.891	0.999	0.155404	0.0145	1.134e-26	53386	77258	58749.1	NC_000006.12
rs519417	chr6	31910656	31878433	G	A	0.909	0.891	1	0.154196	0.0145	2.703e-26	53386	77258	58749.1	NC_000006.12
rs521512	chr6	32614205	32581982	T	C	0.591	0.587	0.883	0.0579009	0.0094	8.389e-10	53386	77258	58749.1	NC_000006.12
rs521828	chr6	32323866	32291643	C	T	0.739	0.725	0.945	0.0762015	0.01	3.288e-14	53386	77258	58749.1	NC_000006.12
rs521977	chr6	31869050	31836827	T	G	0.268	0.286	1	-0.0622052	0.0098	1.76e-10	53386	77258	58749.1	NC_000006.12
rs527254	chr6	31873864	31841641	G	A	0.575	0.593	1	-0.0496	0.0088	1.873e-08	53386	77258	58749.1	NC_000006.12
rs530614	chr6	33747004	33714781	G	A	0.822	0.812	0.993	0.0611045	0.0112	4.512e-08	53386	77258	58749.1	NC_000006.12
rs532086	chr6	31913532	31881309	T	C	0.877	0.857	1	0.133796	0.0128	1.779e-25	53386	77258	58749.1	NC_000006.12
rs535586	chr6	31892560	31860337	T	C	0.309	0.328	1	-0.0620031	0.0094	3.636e-11	53386	77258	58749.1	NC_000006.12
rs535777	chr6	32609856	32577633	G	C	0.927	0.917	0.544	0.1771	0.0224	3.048e-15	49053	71577	53864.5	NC_000006.12
rs537160	chr6	31948623	31916400	A	G	0.311	0.333	1.01	-0.0606952	0.0094	8.349e-11	53386	77258	58749.1	NC_000006.12
rs542418	chr6	31868665	31836442	A	G	0.703	0.685	0.994	0.0642979	0.0095	1.021e-11	53386	77258	58749.1	NC_000006.12
rs545787	chr6	33735453	33703230	G	A	0.668	0.656	0.992	0.0526019	0.0091	9.03e-09	53386	77258	58749.1	NC_000006.12
rs553414	chr6	31809415	31777192	A	G	0.908	0.891	1	0.154599	0.0145	1.415e-26	53386	77258	58749.1	NC_000006.12
rs558702	chr6	31902549	31870326	G	A	0.909	0.891	1	0.154899	0.0145	1.435e-26	53386	77258	58749.1	NC_000006.12
rs570263	chr6	31879419	31847196	T	C	0.309	0.328	1.01	-0.0623968	0.0094	2.693e-11	53386	77258	58749.1	NC_000006.12
rs570749	chr6	33742452	33710229	C	T	0.823	0.813	0.994	0.0619038	0.0112	3.168e-08	53386	77258	58749.1	NC_000006.12
rs571338	chr6	31869714	31837491	A	G	0.425	0.444	1	-0.0507987	0.0088	7.39e-09	53386	77258	58749.1	NC_000006.12
rs575439	chr6	31869962	31837739	T	G	0.425	0.444	1	-0.0509039	0.0088	7.175e-09	53386	77258	58749.1	NC_000006.12
rs575591	chr6	31870014	31837791	T	G	0.425	0.444	1	-0.0511038	0.0088	6.354e-09	53386	77258	58749.1	NC_000006.12
rs577272	chr6	31870186	31837963	G	A	0.425	0.444	1	-0.0509039	0.0088	6.99e-09	53386	77258	58749.1	NC_000006.12
rs586346	chr6	31907935	31875712	T	C	0.31	0.329	1	-0.0626949	0.0094	2.157e-11	53386	77258	58749.1	NC_000006.12
rs589428	chr6	31880443	31848220	T	G	0.309	0.328	1.01	-0.0622052	0.0094	2.939e-11	53386	77258	58749.1	NC_000006.12
rs590999	chr6	32599731	32567508	G	A	0.808	0.8	0.631	0.0843044	0.0144	4.381e-09	49053	71577	53864.5	NC_000006.12
rs592362	chr6	32600018	32567795	A	G	0.766	0.76	0.644	0.071902	0.013	3.465e-08	52551	75898	57727.8	NC_000006.12
rs599707	chr6	31840659	31808436	C	T	0.908	0.891	1	0.155096	0.0145	1.035e-26	53386	77258	58749.1	NC_000006.12
rs602399	chr6	33746002	33713779	C	T	0.822	0.812	0.993	0.061001	0.0112	4.675e-08	53386	77258	58749.1	NC_000006.12
rs605203	chr6	31879235	31847012	C	A	0.309	0.328	1.01	-0.0623968	0.0094	2.704e-11	53386	77258	58749.1	NC_000006.12
rs614549	chr6	31872848	31840625	A	G	0.615	0.633	0.999	-0.0553013	0.0089	6.318e-10	53386	77258	58749.1	NC_000006.12
rs615672	chr6	32606394	32574171	G	C	0.666	0.657	0.836	0.0589008	0.0101	5.198e-09	52741	76087	57917.3	NC_000006.12
rs615698	chr6	32606413	32574190	A	G	0.766	0.754	0.652	0.0780993	0.0125	4.881e-10	52398	75657	57540.6	NC_000006.12
rs615719	chr6	32606427	32574204	G	A	0.773	0.762	0.644	0.0784044	0.0127	7.398e-10	52398	75657	57540.6	NC_000006.12
rs616187	chr6	32606528	32574305	G	A	0.647	0.639	0.844	0.0589008	0.0099	3.203e-09	52741	76087	57917.3	NC_000006.12
rs617058	chr6	32606702	32574479	G	T	0.767	0.759	0.843	0.0619038	0.0111	2.538e-08	53196	77069	58559.6	NC_000006.12
rs618095	chr6	32606959	32574736	G	A	0.765	0.756	0.607	0.0721997	0.013	2.986e-08	52398	75657	57540.6	NC_000006.12
rs622871	chr6	31910718	31878495	A	G	0.264	0.285	1	-0.0660971	0.0098	1.372e-11	53386	77258	58749.1	NC_000006.12
rs625421	chr6	31804316	31772093	C	A	0.908	0.891	1	0.154599	0.0145	1.421e-26	53386	77258	58749.1	NC_000006.12
rs630379	chr6	31954477	31922254	A	C	0.269	0.288	1.01	-0.0630996	0.0097	8.31e-11	53386	77258	58749.1	NC_000006.12
rs644045	chr6	31916180	31883957	A	G	0.33	0.349	1.01	-0.0559991	0.0092	1.063e-09	53386	77258	58749.1	NC_000006.12
rs644774	chr6	31870713	31838490	C	T	0.425	0.444	1	-0.0509039	0.0088	6.981e-09	53386	77258	58749.1	NC_000006.12
rs644827	chr6	31870664	31838441	T	C	0.425	0.444	1	-0.0509039	0.0088	7.113e-09	53386	77258	58749.1	NC_000006.12
rs647467	chr6	32608949	32576726	C	T	0.814	0.805	0.545	0.0913022	0.0149	7.888e-10	52398	75657	57540.6	NC_000006.12
rs652049	chr6	33743643	33711420	C	T	0.823	0.813	0.994	0.061697	0.0112	3.518e-08	53386	77258	58749.1	NC_000006.12
rs652888	chr6	31883457	31851234	A	G	0.807	0.791	1	0.095701	0.0108	7.174e-19	53386	77258	58749.1	NC_000006.12
rs659445	chr6	31896527	31864304	G	A	0.309	0.329	1	-0.0620988	0.0094	3.315e-11	53386	77258	58749.1	NC_000006.12
rs660550	chr6	31869500	31837277	C	A	0.424	0.443	1	-0.0517039	0.0088	4.184e-09	53386	77258	58749.1	NC_000006.12
rs660594	chr6	31869473	31837250	G	A	0.424	0.443	1	-0.0517039	0.0088	4.242e-09	53386	77258	58749.1	NC_000006.12
rs674313	chr6	32610305	32578082	C	T	0.752	0.746	0.898	0.0577971	0.0106	4.428e-08	53196	77069	58559.6	NC_000006.12
rs678770	chr6	32603040	32570817	T	A	0.818	0.811	0.554	0.0858015	0.0156	3.915e-08	49053	71577	53864.5	NC_000006.12
rs681331	chr6	31801022	31768799	A	C	0.908	0.891	1	0.154599	0.0145	1.45e-26	53386	77258	58749.1	NC_000006.12
rs685031	chr6	31913954	31881731	G	A	0.33	0.35	1.01	-0.0562953	0.0092	8.989e-10	53386	77258	58749.1	NC_000006.12
rs693797	chr6	32236656	32204433	T	C	0.588	0.579	0.954	0.0535976	0.009	2.517e-09	53386	77258	58749.1	NC_000006.12
rs693906	chr6	31867387	31835164	G	C	0.875	0.858	0.997	0.138596	0.0128	1.772e-27	53386	77258	58749.1	NC_000006.12
rs707908	chr6	31270276	31238053	G	C	0.318	0.332	0.993	-0.053	0.0093	1.052e-08	53386	77258	58749.1	NC_000006.12
rs707916	chr6	31729781	31697558	G	A	0.658	0.64	0.999	0.0752002	0.009	9.162e-17	53386	77258	58749.1	NC_000006.12
rs707919	chr6	31673362	31641139	A	G	0.674	0.691	0.994	-0.0643999	0.0093	4.774e-12	53386	77258	58749.1	NC_000006.12
rs707928	chr6	31774813	31742590	A	G	0.681	0.663	1	0.0698991	0.0092	2.835e-14	53386	77258	58749.1	NC_000006.12
rs707929	chr6	31774290	31742067	A	G	0.683	0.665	1	0.0704957	0.0092	1.806e-14	53386	77258	58749.1	NC_000006.12
rs707930	chr6	31773882	31741659	C	T	0.495	0.512	0.998	-0.050704	0.0087	4.883e-09	53386	77258	58749.1	NC_000006.12
rs707938	chr6	31761582	31729359	A	G	0.698	0.679	1	0.0739008	0.0093	2.051e-15	53386	77258	58749.1	NC_000006.12
rs707939	chr6	31758911	31726688	C	A	0.636	0.654	1	-0.0660009	0.009	2.379e-13	53386	77258	58749.1	NC_000006.12
rs707952	chr6	32642029	32609806	C	T	0.765	0.756	0.839	0.0701043	0.0115	1.261e-09	49053	71577	53864.5	NC_000006.12
rs715299	chr6	32222064	32189841	T	G	0.698	0.689	0.957	0.0650009	0.0096	1.16e-11	53386	77258	58749.1	NC_000006.12
rs718254	chr6	30191262	30159039	C	G	0.57	0.552	0.987	0.0608034	0.0091	2.088e-11	49683	72499	54604.2	NC_000006.12
rs719655	chr6	32784556	32752333	C	T	0.912	0.898	0.992	0.139101	0.0149	8.996e-21	53386	77258	58749.1	NC_000006.12
rs720466	chr6	31157928	31125705	C	G	0.777	0.767	1	0.079698	0.0103	9.656e-15	53386	77258	58749.1	NC_000006.12
rs725575	chr6	26301691	26301919	A	T	0.629	0.64	1	-0.0570996	0.0089	1.669e-10	53386	77258	58749.1	NC_000006.12
rs728122	chr6	28431347	28399124	G	A	0.634	0.617	1	0.0729995	0.0089	2.421e-16	53386	77258	58749.1	NC_000006.12
rs732162	chr6	32427136	32394913	G	A	0.69	0.675	0.939	0.061001	0.0096	2.622e-10	53028	76579	58280.3	NC_000006.12
rs733528	chr6	26374675	26374903	A	G	0.737	0.722	0.997	0.0803996	0.0097	1.077e-16	53386	77258	58749.1	NC_000006.12
rs3130365	chr6	30373613	30341390	A	G	0.913	0.897	0.992	0.164997	0.0155	2.405e-26	49683	72499	54604.2	NC_000006.12
rs3130370	chr6	30377517	30345294	A	G	0.903	0.886	0.992	0.153802	0.0148	2.963e-25	49683	72499	54604.2	NC_000006.12
rs3130372	chr6	30378232	30346009	A	G	0.903	0.886	0.992	0.153802	0.0148	2.982e-25	49683	72499	54604.2	NC_000006.12
rs3130374	chr6	30353559	30321336	C	T	0.897	0.881	0.991	0.149101	0.0145	6.48e-25	49683	72499	54604.2	NC_000006.12
rs3130375	chr6	30353955	30321732	C	A	0.897	0.881	0.991	0.149101	0.0145	6.616e-25	49683	72499	54604.2	NC_000006.12
rs3130376	chr6	30355332	30323109	G	A	0.897	0.882	0.981	0.149704	0.0146	8.41e-25	49683	72499	54604.2	NC_000006.12
rs3130377	chr6	30355616	30323393	C	T	0.913	0.897	0.992	0.165303	0.0155	1.953e-26	49683	72499	54604.2	NC_000006.12
rs3130380	chr6	30311353	30279130	G	A	0.914	0.898	0.991	0.168501	0.0156	3.866e-27	49683	72499	54604.2	NC_000006.12
rs3130381	chr6	30210083	30177860	T	C	0.572	0.554	0.987	0.0600974	0.0091	3.552e-11	49683	72499	54604.2	NC_000006.12
rs3130382	chr6	30210140	30177917	G	C	0.576	0.558	0.988	0.0592024	0.0091	7.423e-11	49683	72499	54604.2	NC_000006.12
rs3130383	chr6	30211249	30179026	A	C	0.571	0.552	0.987	0.0600974	0.0091	3.445e-11	49683	72499	54604.2	NC_000006.12
rs3130384	chr6	30211375	30179152	T	C	0.571	0.552	0.987	0.060201	0.0091	3.274e-11	49683	72499	54604.2	NC_000006.12
rs3130386	chr6	30212469	30180246	T	C	0.571	0.552	0.987	0.060201	0.0091	3.213e-11	49683	72499	54604.2	NC_000006.12
rs3130387	chr6	30220110	30187887	C	T	0.577	0.558	0.988	0.0584953	0.0091	1.21e-10	49683	72499	54604.2	NC_000006.12
rs3130388	chr6	30220381	30188158	G	T	0.573	0.554	0.987	0.0594003	0.0091	5.959e-11	49683	72499	54604.2	NC_000006.12
rs3130389	chr6	30220422	30188199	C	T	0.577	0.558	0.988	0.0584953	0.0091	1.235e-10	49683	72499	54604.2	NC_000006.12
rs3130391	chr6	30222863	30190640	C	T	0.573	0.554	0.987	0.0594003	0.0091	6.295e-11	49683	72499	54604.2	NC_000006.12
rs3130392	chr6	30223678	30191455	T	A	0.573	0.554	0.987	0.0594003	0.0091	6.311e-11	49683	72499	54604.2	NC_000006.12
rs3130393	chr6	30226754	30194531	A	C	0.571	0.553	0.987	0.0594003	0.0091	6.057e-11	49683	72499	54604.2	NC_000006.12
rs3130394	chr6	30227282	30195059	C	T	0.576	0.558	0.988	0.0587028	0.0091	1.103e-10	49683	72499	54604.2	NC_000006.12
rs3130395	chr6	30228901	30196678	A	G	0.573	0.554	0.987	0.0594003	0.0091	6.306e-11	49683	72499	54604.2	NC_000006.12
rs3130396	chr6	30255713	30223490	T	C	0.609	0.591	0.987	0.0509973	0.0092	3.387e-08	49683	72499	54604.2	NC_000006.12
rs3130398	chr6	30262983	30230760	G	A	0.868	0.853	0.993	0.119896	0.0131	4.312e-20	49683	72499	54604.2	NC_000006.12
rs3130399	chr6	30262991	30230768	A	T	0.913	0.897	0.984	0.167901	0.0156	4.741e-27	49683	72499	54604.2	NC_000006.12
rs3130400	chr6	30263000	30230777	A	G	0.869	0.854	0.985	0.120198	0.0131	5.808e-20	49683	72499	54604.2	NC_000006.12
rs3130401	chr6	30263496	30231273	A	G	0.868	0.853	0.993	0.119799	0.0131	4.713e-20	49683	72499	54604.2	NC_000006.12
rs3130402	chr6	30263810	30231587	A	G	0.868	0.853	0.993	0.119701	0.0131	4.741e-20	49683	72499	54604.2	NC_000006.12
rs3130403	chr6	30264232	30232009	T	G	0.868	0.853	0.993	0.119701	0.0131	4.801e-20	49683	72499	54604.2	NC_000006.12
rs3130404	chr6	30264473	30232250	A	G	0.868	0.853	0.993	0.120198	0.0131	3.394e-20	49683	72499	54604.2	NC_000006.12
rs3130405	chr6	30266375	30234152	C	T	0.868	0.853	0.993	0.119799	0.0131	4.629e-20	49683	72499	54604.2	NC_000006.12
rs3130409	chr6	31246034	31213811	G	A	0.597	0.579	0.993	0.0535976	0.0088	1.226e-09	53386	77258	58749.1	NC_000006.12
rs3130417	chr6	31249163	31216940	C	A	0.597	0.579	0.993	0.0539956	0.0088	8.979e-10	53386	77258	58749.1	NC_000006.12
rs3130424	chr6	31250462	31218239	A	C	0.766	0.757	0.992	0.0724044	0.0102	1.027e-12	53386	77258	58749.1	NC_000006.12
rs3130429	chr6	31251356	31219133	A	G	0.597	0.579	0.993	0.0539956	0.0088	9.329e-10	53386	77258	58749.1	NC_000006.12
rs3130432	chr6	31251580	31219357	G	A	0.597	0.579	0.993	0.0539956	0.0088	9.368e-10	53386	77258	58749.1	NC_000006.12
rs3130444	chr6	31260857	31228634	T	C	0.757	0.747	0.996	0.0700017	0.01	2.868e-12	53386	77258	58749.1	NC_000006.12
rs3130455	chr6	31158201	31125978	A	T	0.8	0.787	1	0.0897036	0.0107	4.412e-17	53386	77258	58749.1	NC_000006.12
rs3130457	chr6	31179417	31147194	T	C	0.786	0.775	1	0.081202	0.0104	6.993e-15	53386	77258	58749.1	NC_000006.12
rs3130458	chr6	31186657	31154434	C	T	0.752	0.744	0.995	0.075599	0.01	2.998e-14	53386	77258	58749.1	NC_000006.12
rs3130459	chr6	31186856	31154633	T	C	0.786	0.775	1	0.0809992	0.0104	8.445e-15	53386	77258	58749.1	NC_000006.12
rs3130465	chr6	31198575	31166352	A	G	0.757	0.749	0.997	0.0729995	0.01	3.21e-13	53386	77258	58749.1	NC_000006.12
rs3130467	chr6	31219298	31187075	C	T	0.732	0.724	0.995	0.0684994	0.0097	1.832e-12	53386	77258	58749.1	NC_000006.12
rs3130470	chr6	31229751	31197528	A	G	0.749	0.741	0.995	0.0673969	0.0099	1.056e-11	53386	77258	58749.1	NC_000006.12
rs3130471	chr6	31229919	31197696	G	T	0.75	0.741	0.995	0.0673969	0.0099	1.075e-11	53386	77258	58749.1	NC_000006.12
rs3130473	chr6	31231431	31199208	C	T	0.751	0.742	0.995	0.0667985	0.0099	1.679e-11	53386	77258	58749.1	NC_000006.12
rs3130474	chr6	31231479	31199256	C	T	0.636	0.632	0.99	0.0542988	0.009	1.464e-09	53386	77258	58749.1	NC_000006.12
rs3130476	chr6	31834324	31802101	C	T	0.908	0.891	1	0.154899	0.0145	1.173e-26	53386	77258	58749.1	NC_000006.12
rs3130477	chr6	31461143	31428920	T	C	0.9	0.883	0.993	0.151501	0.014	3.299e-27	53386	77258	58749.1	NC_000006.12
rs3130478	chr6	31838136	31805913	C	T	0.908	0.891	1	0.153596	0.0145	3.232e-26	53386	77258	58749.1	NC_000006.12
rs3130484	chr6	31748105	31715882	T	C	0.908	0.891	1.01	0.155404	0.0145	6.733e-27	53386	77258	58749.1	NC_000006.12
rs3130486	chr6	31755003	31722780	C	T	0.755	0.737	1	0.0724044	0.0099	2.966e-13	53386	77258	58749.1	NC_000006.12
rs3130490	chr6	31771343	31739120	G	T	0.908	0.891	1	0.155096	0.0145	8.865e-27	53386	77258	58749.1	NC_000006.12
rs3130491	chr6	31777687	31745464	G	A	0.91	0.894	0.985	0.156799	0.0148	3.013e-26	53386	77258	58749.1	NC_000006.12
rs3130505	chr6	31176940	31144717	A	T	0.752	0.743	0.989	0.0770999	0.01	1.178e-14	53386	77258	58749.1	NC_000006.12
rs3130507	chr6	31179699	31147476	G	A	0.759	0.75	1	0.0759976	0.01	3.318e-14	53386	77258	58749.1	NC_000006.12
rs3130510	chr6	31186716	31154493	G	A	0.786	0.775	1	0.0809992	0.0104	8.302e-15	53386	77258	58749.1	NC_000006.12
rs3130511	chr6	31209171	31176948	C	T	0.735	0.728	0.995	0.0661996	0.0098	1.154e-11	53386	77258	58749.1	NC_000006.12
rs3130514	chr6	31216747	31184524	C	G	0.763	0.754	0.995	0.0717996	0.0101	1.217e-12	53386	77258	58749.1	NC_000006.12
rs3130517	chr6	31222526	31190303	T	C	0.735	0.728	0.994	0.0657971	0.0098	1.567e-11	53386	77258	58749.1	NC_000006.12
rs3130522	chr6	31229063	31196840	T	C	0.75	0.742	0.99	0.0672006	0.0099	1.406e-11	53386	77258	58749.1	NC_000006.12
rs3130524	chr6	31229952	31197729	T	C	0.75	0.741	0.994	0.0673969	0.0099	1.063e-11	53386	77258	58749.1	NC_000006.12
rs3130526	chr6	31230266	31198043	T	C	0.636	0.631	0.99	0.0542988	0.009	1.496e-09	53386	77258	58749.1	NC_000006.12
rs3130529	chr6	31232656	31200433	T	C	0.75	0.741	0.994	0.0674998	0.0099	9.905e-12	53386	77258	58749.1	NC_000006.12
rs3130530	chr6	31237615	31205392	A	G	0.766	0.757	0.994	0.0716041	0.0102	1.735e-12	53386	77258	58749.1	NC_000006.12
rs3130533	chr6	31241011	31208788	A	T	0.601	0.583	0.995	0.0507977	0.0088	8.926e-09	53386	77258	58749.1	NC_000006.12
rs3130544	chr6	31090563	31058340	C	A	0.895	0.879	0.994	0.142003	0.0138	9.634e-25	53386	77258	58749.1	NC_000006.12
rs3130557	chr6	31126926	31094703	C	T	0.894	0.877	1.01	0.142801	0.0137	1.334e-25	53386	77258	58749.1	NC_000006.12
rs3130562	chr6	31133197	31100974	T	C	0.894	0.877	1.01	0.1432	0.0137	1.044e-25	53386	77258	58749.1	NC_000006.12
rs3130564	chr6	31133897	31101674	C	T	0.812	0.798	1.01	0.0749034	0.011	8.602e-12	53386	77258	58749.1	NC_000006.12
rs3130566	chr6	31134841	31102618	C	G	0.888	0.871	1	0.137499	0.0134	8.33e-25	53386	77258	58749.1	NC_000006.12
rs3130568	chr6	31135107	31102884	T	C	0.531	0.517	0.998	0.0565977	0.0086	4.876e-11	53386	77258	58749.1	NC_000006.12
rs3130573	chr6	31138491	31106268	A	G	0.663	0.656	0.995	0.0499038	0.0091	4.213e-08	53386	77258	58749.1	NC_000006.12
rs3130574	chr6	31048773	31016550	A	G	0.895	0.879	0.982	0.143702	0.014	6.897e-25	53386	77258	58749.1	NC_000006.12
rs3130612	chr6	31514320	31482097	T	G	0.904	0.887	1	0.146202	0.0143	1.269e-24	53386	77258	58749.1	NC_000006.12
rs3130614	chr6	31508681	31476458	T	A	0.904	0.887	1	0.146496	0.0143	8.874e-25	53386	77258	58749.1	NC_000006.12
rs3130616	chr6	31505969	31473746	G	A	0.901	0.884	1	0.142601	0.014	3.096e-24	53386	77258	58749.1	NC_000006.12
rs3130618	chr6	31664357	31632134	C	A	0.834	0.816	0.999	0.108998	0.0114	1.178e-21	53386	77258	58749.1	NC_000006.12
rs3130621	chr6	31619306	31587083	T	C	0.834	0.815	0.995	0.109303	0.0114	1.01e-21	53386	77258	58749.1	NC_000006.12
rs3130622	chr6	31624747	31592524	G	C	0.834	0.815	0.998	0.109401	0.0114	8.526e-22	53386	77258	58749.1	NC_000006.12
rs3130623	chr6	31629923	31597700	C	T	0.826	0.807	0.991	0.106502	0.0112	2.528e-21	53386	77258	58749.1	NC_000006.12
rs3130624	chr6	31630098	31597875	A	G	0.834	0.816	0.997	0.109599	0.0114	7.638e-22	53386	77258	58749.1	NC_000006.12
rs3130626	chr6	31630712	31598489	A	G	0.834	0.816	0.998	0.1095	0.0114	8.155e-22	53386	77258	58749.1	NC_000006.12
rs3130627	chr6	31633074	31600851	G	T	0.834	0.816	0.997	0.1095	0.0114	8.373e-22	53386	77258	58749.1	NC_000006.12
rs3130628	chr6	31641495	31609272	T	C	0.834	0.815	0.998	0.108603	0.0114	1.584e-21	53386	77258	58749.1	NC_000006.12
rs3130631	chr6	31598391	31566168	C	G	0.902	0.886	0.995	0.143399	0.0142	5.616e-24	53386	77258	58749.1	NC_000006.12
rs3130632	chr6	31594987	31562764	C	T	0.821	0.805	0.996	0.0808977	0.0111	3.344e-13	53386	77258	58749.1	NC_000006.12
rs3130641	chr6	30796304	30764081	C	T	0.895	0.879	0.945	0.153999	0.0142	2.453e-27	53386	77258	58749.1	NC_000006.12
rs3130658	chr6	30733315	30701092	C	T	0.902	0.886	0.944	0.154599	0.0147	7.561e-26	53386	77258	58749.1	NC_000006.12
rs3130660	chr6	30738584	30706361	T	A	0.902	0.886	0.942	0.154599	0.0147	8.054e-26	53386	77258	58749.1	NC_000006.12
rs3130661	chr6	30740918	30708695	C	T	0.902	0.886	0.941	0.154702	0.0147	7.668e-26	53386	77258	58749.1	NC_000006.12
rs3130662	chr6	30746031	30713808	C	A	0.86	0.845	0.936	0.1366	0.0127	6.839e-27	53386	77258	58749.1	NC_000006.12
rs3130668	chr6	30775952	30743729	G	A	0.903	0.888	0.93	0.155901	0.0149	1.364e-25	53386	77258	58749.1	NC_000006.12
rs3130669	chr6	30775962	30743739	G	A	0.896	0.881	0.931	0.155704	0.0144	4.198e-27	53386	77258	58749.1	NC_000006.12
rs3130670	chr6	30776087	30743864	T	G	0.895	0.879	0.944	0.153202	0.0142	5.25e-27	53386	77258	58749.1	NC_000006.12
rs3130671	chr6	30777856	30745633	G	A	0.755	0.746	0.947	0.063003	0.0103	1.085e-09	53028	76579	58280.3	NC_000006.12
rs3130672	chr6	30777940	30745717	G	T	0.755	0.746	0.947	0.0628997	0.0103	1.121e-09	53028	76579	58280.3	NC_000006.12
rs3130673	chr6	30778742	30746519	G	T	0.895	0.879	0.944	0.152996	0.0142	6.047e-27	53386	77258	58749.1	NC_000006.12
rs3130679	chr6	31839763	31807540	A	G	0.908	0.891	1	0.154402	0.0145	1.935e-26	53386	77258	58749.1	NC_000006.12
rs3130680	chr6	31894545	31862322	G	A	0.632	0.643	0.993	-0.0540022	0.009	2.068e-09	53386	77258	58749.1	NC_000006.12
rs3130689	chr6	31242824	31210601	C	T	0.597	0.579	0.994	0.0533038	0.0088	1.457e-09	53386	77258	58749.1	NC_000006.12
rs3130696	chr6	31276107	31243884	G	A	0.767	0.758	0.977	0.0686955	0.0103	2.275e-11	53386	77258	58749.1	NC_000006.12
rs3130699	chr6	31233039	31200816	T	C	0.706	0.698	0.987	0.0551982	0.0095	5.374e-09	53386	77258	58749.1	NC_000006.12
rs3130713	chr6	31237840	31205617	G	T	0.751	0.742	0.993	0.0670977	0.0099	1.468e-11	53386	77258	58749.1	NC_000006.12
rs3130721	chr6	29148421	29116198	G	A	0.431	0.446	0.956	-0.0613968	0.0089	6.619e-12	53028	76579	58280.3	NC_000006.12
rs3130725	chr6	29150970	29118747	T	G	0.921	0.905	0.95	0.192297	0.016	3.754e-33	53386	77258	58749.1	NC_000006.12
rs3130727	chr6	29156855	29124632	T	C	0.424	0.439	0.956	-0.0600048	0.009	2.147e-11	53028	76579	58280.3	NC_000006.12
rs3130741	chr6	29172139	29139916	A	G	0.432	0.447	0.956	-0.0603978	0.0089	1.416e-11	53028	76579	58280.3	NC_000006.12
rs3130744	chr6	29176643	29144420	A	T	0.432	0.447	0.957	-0.0610034	0.0089	8.528e-12	53028	76579	58280.3	NC_000006.12
rs3130745	chr6	29180842	29148619	A	C	0.425	0.44	0.958	-0.0600048	0.0089	2.07e-11	53028	76579	58280.3	NC_000006.12
rs3130777	chr6	29131019	29098796	C	G	0.924	0.908	0.951	0.199596	0.0163	1.61e-34	53150	77025	58514.6	NC_000006.12
rs3130781	chr6	30946775	30914552	T	C	0.816	0.802	0.952	0.087003	0.0113	1.621e-14	53386	77258	58749.1	NC_000006.12
rs3130782	chr6	30947066	30914843	C	T	0.869	0.856	0.941	0.123102	0.013	3.476e-21	53386	77258	58749.1	NC_000006.12
rs3130805	chr6	29338679	29306456	G	A	0.87	0.857	0.952	0.110002	0.013	3.01e-17	53386	77258	58749.1	NC_000006.12
rs3130811	chr6	29225485	29193262	G	C	0.487	0.498	0.953	-0.0534957	0.0089	1.703e-09	53028	76579	58280.3	NC_000006.12
rs3130812	chr6	29226008	29193785	A	G	0.413	0.428	0.956	-0.0566021	0.009	2.965e-10	53028	76579	58280.3	NC_000006.12
rs3130816	chr6	29236134	29203911	G	A	0.487	0.498	0.955	-0.0507987	0.0089	1.074e-08	53028	76579	58280.3	NC_000006.12
rs3130828	chr6	29214120	29181897	C	A	0.921	0.905	0.95	0.193599	0.016	1.405e-33	53386	77258	58749.1	NC_000006.12
rs3130831	chr6	29215110	29182887	T	A	0.924	0.908	0.949	0.200996	0.0163	5.839e-35	53386	77258	58749.1	NC_000006.12
rs3130836	chr6	29218067	29185844	G	A	0.816	0.799	0.946	0.0939001	0.0113	1.033e-16	53386	77258	58749.1	NC_000006.12
rs3130845	chr6	28955590	28923367	A	G	0.925	0.909	0.948	0.199596	0.0163	2.209e-34	53386	77258	58749.1	NC_000006.12
rs3130893	chr6	29012930	28980707	A	G	0.923	0.908	0.948	0.194802	0.0163	4.934e-33	53150	77025	58514.6	NC_000006.12
rs3130896	chr6	29016110	28983887	A	G	0.924	0.908	0.948	0.195501	0.0163	2.991e-33	53150	77025	58514.6	NC_000006.12
rs3130907	chr6	31464036	31431813	A	G	0.901	0.884	0.997	0.152901	0.0141	2.161e-27	53386	77258	58749.1	NC_000006.12
rs3130908	chr6	31481775	31449552	T	C	0.9	0.884	1.01	0.145597	0.014	2.728e-25	53386	77258	58749.1	NC_000006.12
rs3130909	chr6	31481933	31449710	T	C	0.9	0.884	1.01	0.145502	0.014	2.867e-25	53386	77258	58749.1	NC_000006.12
rs3130923	chr6	31494358	31462135	G	A	0.901	0.884	1	0.144499	0.014	8.362e-25	53386	77258	58749.1	NC_000006.12
rs3130924	chr6	31494471	31462248	T	G	0.555	0.544	0.994	0.0569	0.0087	5.875e-11	53386	77258	58749.1	NC_000006.12
rs3130935	chr6	31231009	31198786	A	G	0.636	0.631	0.99	0.0542988	0.009	1.486e-09	53386	77258	58749.1	NC_000006.12
rs3130936	chr6	31231001	31198778	C	T	0.751	0.742	0.994	0.0667985	0.0099	1.745e-11	53386	77258	58749.1	NC_000006.12
rs3130937	chr6	31230883	31198660	A	G	0.751	0.742	0.994	0.0669014	0.0099	1.664e-11	53386	77258	58749.1	NC_000006.12
rs3130938	chr6	31230855	31198632	T	G	0.749	0.741	0.995	0.0673969	0.0099	1.087e-11	53386	77258	58749.1	NC_000006.12
rs3130940	chr6	31230436	31198213	T	G	0.749	0.741	0.995	0.0673969	0.0099	1.034e-11	53386	77258	58749.1	NC_000006.12
rs3130942	chr6	31229516	31197293	C	T	0.749	0.741	0.995	0.0674998	0.0099	1.012e-11	53386	77258	58749.1	NC_000006.12
rs3130943	chr6	31229070	31196847	A	G	0.751	0.742	0.989	0.0673969	0.01	1.3e-11	53386	77258	58749.1	NC_000006.12
rs3130944	chr6	31228894	31196671	C	G	0.754	0.745	0.994	0.0645041	0.01	9.922e-11	53386	77258	58749.1	NC_000006.12
rs3130945	chr6	31228518	31196295	A	G	0.751	0.742	0.994	0.0670977	0.0099	1.45e-11	53386	77258	58749.1	NC_000006.12
rs3130949	chr6	31224090	31191867	C	T	0.766	0.757	0.995	0.0715017	0.0101	1.811e-12	53386	77258	58749.1	NC_000006.12
rs3130953	chr6	31209317	31177094	G	A	0.735	0.728	0.995	0.0661996	0.0098	1.17e-11	53386	77258	58749.1	NC_000006.12
rs3130955	chr6	31086734	31054511	C	A	0.656	0.643	0.981	0.0584953	0.0091	1.439e-10	53386	77258	58749.1	NC_000006.12
rs3130968	chr6	31097294	31065071	C	T	0.877	0.862	0.997	0.114801	0.0129	7.138e-19	53386	77258	58749.1	NC_000006.12
rs3130976	chr6	31114163	31081940	T	C	0.777	0.766	1.01	0.0711013	0.0103	5.283e-12	53386	77258	58749.1	NC_000006.12
rs3130985	chr6	31117579	31085356	C	T	0.893	0.877	1	0.143303	0.0136	8.48e-26	53386	77258	58749.1	NC_000006.12
rs3131006	chr6	31130357	31098134	A	T	0.812	0.799	1.01	0.075497	0.011	6.083e-12	53386	77258	58749.1	NC_000006.12
rs3131010	chr6	31137370	31105147	C	T	0.888	0.871	1	0.137002	0.0134	1.03e-24	53386	77258	58749.1	NC_000006.12
rs3131016	chr6	31185041	31152818	C	A	0.757	0.749	0.999	0.0737986	0.01	1.646e-13	53386	77258	58749.1	NC_000006.12
rs3131035	chr6	30760008	30727785	A	G	0.81	0.798	0.946	0.0744022	0.0113	4.328e-11	53028	76579	58280.3	NC_000006.12
rs3131036	chr6	30760513	30728290	G	A	0.75	0.741	0.944	0.060201	0.0103	4.752e-09	53028	76579	58280.3	NC_000006.12
rs3131037	chr6	30766197	30733974	G	A	0.793	0.782	0.948	0.0749034	0.0109	7.591e-12	53028	76579	58280.3	NC_000006.12
rs3131038	chr6	30766303	30734080	G	A	0.793	0.782	0.948	0.0748013	0.0109	8.054e-12	53028	76579	58280.3	NC_000006.12
rs3131041	chr6	30787290	30755067	C	T	0.895	0.879	0.939	0.152601	0.0143	1.028e-26	53386	77258	58749.1	NC_000006.12
rs3131044	chr6	30790887	30758664	A	C	0.894	0.879	0.941	0.153296	0.0142	5.254e-27	53386	77258	58749.1	NC_000006.12
rs3131045	chr6	30791071	30758848	T	A	0.895	0.88	0.93	0.154899	0.0144	4.547e-27	53386	77258	58749.1	NC_000006.12
rs3131047	chr6	30791558	30759335	T	C	0.894	0.878	0.944	0.153596	0.0142	2.975e-27	53386	77258	58749.1	NC_000006.12
rs3131048	chr6	30791649	30759426	G	A	0.894	0.878	0.944	0.153699	0.0142	2.944e-27	53386	77258	58749.1	NC_000006.12
rs3131049	chr6	30791712	30759489	A	G	0.894	0.878	0.944	0.153596	0.0142	3.019e-27	53386	77258	58749.1	NC_000006.12
rs3131050	chr6	30792248	30760025	T	C	0.894	0.878	0.943	0.155901	0.0142	5.035e-28	53386	77258	58749.1	NC_000006.12
rs3131052	chr6	30792455	30760232	A	T	0.894	0.879	0.944	0.153699	0.0142	3.168e-27	53386	77258	58749.1	NC_000006.12
rs3131053	chr6	30792612	30760389	A	C	0.788	0.778	0.936	0.0701975	0.0109	1.051e-10	53386	77258	58749.1	NC_000006.12
rs3131054	chr6	30793355	30761132	C	T	0.894	0.879	0.94	0.154599	0.0142	2.073e-27	53386	77258	58749.1	NC_000006.12
rs3131055	chr6	30793710	30761487	T	C	0.894	0.878	0.944	0.153699	0.0142	2.908e-27	53386	77258	58749.1	NC_000006.12
rs3131056	chr6	30794291	30762068	A	G	0.788	0.777	0.938	0.0691995	0.0108	1.767e-10	53386	77258	58749.1	NC_000006.12
rs3131058	chr6	30794461	30762238	A	G	0.894	0.878	0.944	0.153999	0.0142	2.346e-27	53386	77258	58749.1	NC_000006.12
rs3131059	chr6	30795227	30763004	T	C	0.637	0.618	0.939	0.0528012	0.0093	1.454e-08	53028	76579	58280.3	NC_000006.12
rs3131060	chr6	30795514	30763291	G	A	0.894	0.878	0.945	0.153502	0.0142	3.193e-27	53386	77258	58749.1	NC_000006.12
rs3131062	chr6	30795937	30763714	T	A	0.864	0.849	0.942	0.135998	0.0128	2.66e-26	53386	77258	58749.1	NC_000006.12
rs3131063	chr6	30795979	30763756	G	A	0.568	0.552	0.934	0.0546965	0.0091	1.518e-09	53028	76579	58280.3	NC_000006.12
rs3131064	chr6	30796116	30763893	T	C	0.848	0.834	0.939	0.128103	0.0123	2.44e-25	53386	77258	58749.1	NC_000006.12
rs3131068	chr6	28938155	28905932	C	A	0.925	0.909	0.95	0.199596	0.0163	2.037e-34	53386	77258	58749.1	NC_000006.12
rs3131081	chr6	29014495	28982272	C	T	0.924	0.908	0.948	0.195098	0.0163	4.035e-33	53150	77025	58514.6	NC_000006.12
rs3131091	chr6	29105317	29073094	A	G	0.484	0.496	0.955	-0.0548998	0.0089	6.065e-10	53028	76579	58280.3	NC_000006.12
rs3131111	chr6	30413819	30381596	T	C	0.906	0.89	0.987	0.151596	0.0151	7.588e-24	49683	72499	54604.2	NC_000006.12
rs3131112	chr6	30479897	30447674	A	C	0.905	0.89	0.941	0.156499	0.015	2e-25	53028	76579	58280.3	NC_000006.12
rs3131290	chr6	32215398	32183175	G	A	0.608	0.596	0.962	0.0636975	0.009	1.52e-12	53386	77258	58749.1	NC_000006.12
rs3131291	chr6	32216289	32184066	G	T	0.561	0.551	0.964	0.060201	0.0089	1.085e-11	53386	77258	58749.1	NC_000006.12
rs3131295	chr6	32205480	32173257	G	A	0.516	0.502	0.968	0.0670042	0.0088	2.732e-14	53386	77258	58749.1	NC_000006.12
rs3131296	chr6	32205216	32172993	C	T	0.883	0.866	0.98	0.147299	0.0133	1.218e-28	53386	77258	58749.1	NC_000006.12
rs3131297	chr6	32173228	32141005	A	T	0.808	0.793	0.991	0.105701	0.0109	2.987e-22	53386	77258	58749.1	NC_000006.12
rs3131300	chr6	32184157	32151934	A	G	0.839	0.824	0.985	0.114203	0.0117	1.299e-22	53386	77258	58749.1	NC_000006.12
rs3131341	chr6	28810946	28778723	C	T	0.925	0.909	0.956	0.202304	0.0163	2.056e-35	53386	77258	58749.1	NC_000006.12
rs3131344	chr6	28807545	28775322	G	A	0.863	0.85	0.958	0.113302	0.0127	3.974e-19	53386	77258	58749.1	NC_000006.12
rs3131378	chr6	31757508	31725285	A	G	0.908	0.891	1.01	0.155199	0.0145	7.387e-27	53386	77258	58749.1	NC_000006.12
rs3131379	chr6	31753256	31721033	G	A	0.908	0.891	1.01	0.155096	0.0145	8.097e-27	53386	77258	58749.1	NC_000006.12
rs3131380	chr6	31742001	31709778	A	G	0.908	0.891	1.01	0.155601	0.0145	5.765e-27	53386	77258	58749.1	NC_000006.12
rs3131381	chr6	31740686	31708463	C	A	0.908	0.891	1.01	0.155601	0.0145	5.84e-27	53386	77258	58749.1	NC_000006.12
rs3131383	chr6	31736517	31704294	G	T	0.908	0.891	1.01	0.155404	0.0145	6.793e-27	53386	77258	58749.1	NC_000006.12
rs3131617	chr6	31468961	31436738	A	T	0.9	0.884	1	0.146703	0.014	1.555e-25	53386	77258	58749.1	NC_000006.12
rs3131618	chr6	31466844	31434621	A	G	0.903	0.886	0.996	0.151201	0.0142	2.231e-26	53386	77258	58749.1	NC_000006.12
rs3131619	chr6	31466554	31434331	A	T	0.901	0.884	0.995	0.153502	0.0141	1.792e-27	53386	77258	58749.1	NC_000006.12
rs3131620	chr6	31466054	31433831	A	G	0.838	0.826	0.992	0.100099	0.0116	5.52e-18	53386	77258	58749.1	NC_000006.12
rs3131623	chr6	31451033	31418810	T	A	0.859	0.845	0.996	0.108101	0.0122	9.126e-19	53386	77258	58749.1	NC_000006.12
rs3131642	chr6	31482860	31450637	G	A	0.896	0.879	1.01	0.1441	0.0137	1.081e-25	53386	77258	58749.1	NC_000006.12
rs3131643	chr6	31475005	31442782	G	A	0.872	0.855	1	0.110199	0.0126	2.118e-18	53386	77258	58749.1	NC_000006.12
rs3131781	chr6	30969955	30937732	A	G	0.898	0.882	0.956	0.150702	0.0143	6.694e-26	53386	77258	58749.1	NC_000006.12
rs3131783	chr6	30964291	30932068	G	A	0.865	0.849	0.949	0.134802	0.0128	5.601e-26	53386	77258	58749.1	NC_000006.12
rs3131786	chr6	30934095	30901872	C	G	0.648	0.638	0.943	0.0531995	0.0093	1.063e-08	53386	77258	58749.1	NC_000006.12
rs3131787	chr6	30931747	30899524	T	C	0.819	0.804	0.952	0.0902976	0.0114	2.31e-15	53386	77258	58749.1	NC_000006.12
rs3131788	chr6	31057019	31024796	G	A	0.894	0.878	0.984	0.144801	0.0139	1.417e-25	53386	77258	58749.1	NC_000006.12
rs3131855	chr6	29642504	29610281	C	A	0.625	0.615	0.983	0.0624019	0.009	3.511e-12	53386	77258	58749.1	NC_000006.12
rs3131867	chr6	29703671	29671448	A	T	0.778	0.764	1	0.0801042	0.0103	5.96e-15	53386	77258	58749.1	NC_000006.12
rs3131868	chr6	29703489	29671266	A	G	0.758	0.746	1	0.074003	0.01	1.141e-13	53386	77258	58749.1	NC_000006.12
rs3131880	chr6	29697661	29665438	C	T	0.569	0.561	0.99	0.0551035	0.0088	3.07e-10	53386	77258	58749.1	NC_000006.12
rs3131885	chr6	29696871	29664648	T	A	0.463	0.46	0.982	0.0491044	0.0087	2.019e-08	53386	77258	58749.1	NC_000006.12
rs3131920	chr6	31051131	31018908	T	G	0.895	0.879	0.983	0.143503	0.0139	8.18e-25	53386	77258	58749.1	NC_000006.12
rs3131921	chr6	30939558	30907335	T	C	0.877	0.861	0.956	0.135902	0.0132	1.004e-24	53386	77258	58749.1	NC_000006.12
rs3131931	chr6	30977488	30945265	T	A	0.745	0.733	0.954	0.0555955	0.0101	3.46e-08	53386	77258	58749.1	NC_000006.12
rs3131934	chr6	30964067	30931844	T	C	0.874	0.859	0.951	0.134199	0.0132	2.277e-24	53386	77258	58749.1	NC_000006.12
rs3132089	chr6	31462233	31430010	G	A	0.901	0.884	0.999	0.152704	0.0141	2.423e-27	53386	77258	58749.1	NC_000006.12
rs3132090	chr6	31462975	31430752	G	A	0.902	0.885	0.996	0.153699	0.0141	1.524e-27	53386	77258	58749.1	NC_000006.12
rs3132386	chr6	28857240	28825017	A	G	0.505	0.493	0.949	0.0517002	0.0089	5.527e-09	53386	77258	58749.1	NC_000006.12
rs3132387	chr6	28857796	28825573	G	A	0.928	0.912	0.917	0.206396	0.0169	2.541e-34	53386	77258	58749.1	NC_000006.12
rs3132395	chr6	28841215	28808992	A	G	0.925	0.909	0.954	0.200996	0.0163	4.726e-35	53386	77258	58749.1	NC_000006.12
rs3132396	chr6	28814533	28782310	T	C	0.925	0.909	0.955	0.201797	0.0163	2.576e-35	53386	77258	58749.1	NC_000006.12
rs3132443	chr6	31746254	31714031	G	A	0.908	0.891	1.01	0.155096	0.0145	8.661e-27	53386	77258	58749.1	NC_000006.12
rs3132445	chr6	31744419	31712196	G	A	0.908	0.891	1.01	0.155601	0.0145	6.014e-27	53386	77258	58749.1	NC_000006.12
rs3132449	chr6	31658236	31626013	C	T	0.908	0.891	1	0.155096	0.0145	1.075e-26	53386	77258	58749.1	NC_000006.12
rs3132450	chr6	31628361	31596138	A	G	0.908	0.891	1	0.155704	0.0145	7.832e-27	53386	77258	58749.1	NC_000006.12
rs3132451	chr6	31614248	31582025	G	C	0.823	0.805	0.995	0.108199	0.0112	3.168e-22	53386	77258	58749.1	NC_000006.12
rs3132470	chr6	31483593	31451370	A	G	0.896	0.88	1	0.144204	0.0138	1.215e-25	53386	77258	58749.1	NC_000006.12
rs3132472	chr6	31418354	31386131	G	A	0.901	0.885	0.988	0.154402	0.0142	1.313e-27	53386	77258	58749.1	NC_000006.12
rs3132473	chr6	31440552	31408329	T	A	0.901	0.884	0.997	0.151596	0.0141	4.534e-27	53386	77258	58749.1	NC_000006.12
rs3132495	chr6	31241104	31208881	T	A	0.766	0.757	0.994	0.0716041	0.0102	1.825e-12	53386	77258	58749.1	NC_000006.12
rs3132498	chr6	31240250	31208027	C	T	0.597	0.579	0.994	0.0537019	0.0088	1.121e-09	53386	77258	58749.1	NC_000006.12
rs3132502	chr6	31215732	31183509	G	A	0.732	0.724	0.995	0.0686955	0.0097	1.474e-12	53386	77258	58749.1	NC_000006.12
rs3132505	chr6	31209726	31177503	G	T	0.763	0.754	0.995	0.0716041	0.0101	1.324e-12	53386	77258	58749.1	NC_000006.12
rs3132506	chr6	31208449	31176226	T	C	0.763	0.753	0.995	0.0723021	0.0101	8.017e-13	53386	77258	58749.1	NC_000006.12
rs3132510	chr6	31204374	31172151	T	C	0.907	0.891	0.962	0.155404	0.0148	9.498e-26	53386	77258	58749.1	NC_000006.12
rs3132514	chr6	31174981	31142758	T	C	0.835	0.821	0.997	0.0999992	0.0115	3.484e-18	53386	77258	58749.1	NC_000006.12
rs3132521	chr6	31234903	31202680	C	T	0.751	0.742	0.993	0.0670977	0.0099	1.415e-11	53386	77258	58749.1	NC_000006.12
rs3132531	chr6	31233695	31201472	C	T	0.751	0.742	0.994	0.0670042	0.0099	1.606e-11	53386	77258	58749.1	NC_000006.12
rs3132541	chr6	31130957	31098734	A	C	0.894	0.877	1.01	0.1432	0.0137	1.012e-25	53386	77258	58749.1	NC_000006.12
rs3132556	chr6	31111032	31078809	A	T	0.829	0.816	0.998	0.0933993	0.0113	1.545e-16	53386	77258	58749.1	NC_000006.12
rs3132564	chr6	31079843	31047620	G	A	0.581	0.56	0.975	0.0580991	0.0088	4.78e-11	53386	77258	58749.1	NC_000006.12
rs3132565	chr6	31135187	31102964	A	G	0.531	0.517	0.998	0.0565032	0.0086	5.203e-11	53386	77258	58749.1	NC_000006.12
rs3132566	chr6	31135013	31102790	G	T	0.888	0.871	1	0.137499	0.0134	8.242e-25	53386	77258	58749.1	NC_000006.12
rs3132568	chr6	31134140	31101917	A	G	0.812	0.798	1.01	0.075599	0.011	5.472e-12	53386	77258	58749.1	NC_000006.12
rs3132571	chr6	30937536	30905313	A	G	0.651	0.641	0.944	0.0551035	0.0093	3.282e-09	53386	77258	58749.1	NC_000006.12
rs3132577	chr6	30863418	30831195	G	A	0.898	0.882	0.954	0.156901	0.0144	9.772e-28	53386	77258	58749.1	NC_000006.12
rs3132579	chr6	30973212	30940989	T	C	0.852	0.836	0.958	0.0994018	0.0123	5.254e-16	53386	77258	58749.1	NC_000006.12
rs3132580	chr6	30952347	30920124	G	A	0.883	0.867	0.959	0.146599	0.0135	1.836e-27	53386	77258	58749.1	NC_000006.12
rs3132581	chr6	30945681	30913458	G	A	0.883	0.867	0.959	0.146703	0.0135	1.583e-27	53386	77258	58749.1	NC_000006.12
rs3132582	chr6	30721224	30689001	T	A	0.895	0.879	0.943	0.148601	0.0143	2.533e-25	53386	77258	58749.1	NC_000006.12
rs3132583	chr6	30720798	30688575	G	C	0.902	0.886	0.944	0.154496	0.0147	7.983e-26	53386	77258	58749.1	NC_000006.12
rs3132584	chr6	30720650	30688427	G	T	0.812	0.799	0.94	0.104297	0.0113	3.155e-20	53386	77258	58749.1	NC_000006.12
rs3132585	chr6	30719837	30687614	G	C	0.902	0.886	0.944	0.154496	0.0147	7.744e-26	53386	77258	58749.1	NC_000006.12
rs3132599	chr6	30780387	30748164	C	G	0.895	0.879	0.942	0.153099	0.0142	6.025e-27	53386	77258	58749.1	NC_000006.12
rs3132600	chr6	30778590	30746367	C	T	0.902	0.886	0.945	0.153296	0.0147	1.6e-25	53386	77258	58749.1	NC_000006.12
rs3132601	chr6	30778000	30745777	T	A	0.771	0.762	0.945	0.0613961	0.0106	6.236e-09	53028	76579	58280.3	NC_000006.12
rs3132603	chr6	30776423	30744200	C	T	0.895	0.879	0.944	0.153296	0.0142	5.04e-27	53386	77258	58749.1	NC_000006.12
rs3132604	chr6	30773449	30741226	C	T	0.839	0.826	0.94	0.112998	0.012	6.02e-21	53386	77258	58749.1	NC_000006.12
rs3132605	chr6	30772195	30739972	A	C	0.895	0.879	0.944	0.153296	0.0142	5.097e-27	53386	77258	58749.1	NC_000006.12
rs3132610	chr6	30576624	30544401	A	G	0.9	0.884	0.943	0.153802	0.0147	1.165e-25	53028	76579	58280.3	NC_000006.12
rs3132615	chr6	30473526	30441303	C	T	0.904	0.889	0.94	0.154402	0.015	5.382e-25	53028	76579	58280.3	NC_000006.12
rs3132616	chr6	30448679	30416456	A	G	0.905	0.89	0.938	0.156499	0.015	2.467e-25	53028	76579	58280.3	NC_000006.12
rs3132617	chr6	30410631	30378408	T	C	0.906	0.89	0.988	0.151699	0.0151	6.865e-24	49683	72499	54604.2	NC_000006.12
rs3132619	chr6	30406434	30374211	A	G	0.914	0.898	0.976	0.162901	0.0157	3.856e-25	49683	72499	54604.2	NC_000006.12
rs3132625	chr6	30379943	30347720	A	G	0.903	0.886	0.992	0.153896	0.0148	2.736e-25	49683	72499	54604.2	NC_000006.12
rs3132627	chr6	30378983	30346760	T	A	0.914	0.898	0.993	0.163597	0.0156	9.986e-26	49683	72499	54604.2	NC_000006.12
rs3132630	chr6	30377341	30345118	C	T	0.903	0.886	0.992	0.153802	0.0148	2.948e-25	49683	72499	54604.2	NC_000006.12
rs3132631	chr6	30376868	30344645	C	T	0.903	0.886	0.992	0.153802	0.0148	2.908e-25	49683	72499	54604.2	NC_000006.12
rs3132634	chr6	30375495	30343272	A	C	0.909	0.893	0.992	0.1593	0.0152	1.372e-25	49683	72499	54604.2	NC_000006.12
rs3132638	chr6	30373694	30341471	T	C	0.903	0.886	0.992	0.153896	0.0148	2.647e-25	49683	72499	54604.2	NC_000006.12
rs3132645	chr6	30441472	30409249	T	C	0.906	0.89	0.986	0.150599	0.0151	1.648e-23	49683	72499	54604.2	NC_000006.12
rs3132647	chr6	30362960	30330737	A	G	0.913	0.897	0.992	0.165201	0.0155	2.12e-26	49683	72499	54604.2	NC_000006.12
rs3132648	chr6	30362615	30330392	C	G	0.913	0.897	0.992	0.165201	0.0155	2.16e-26	49683	72499	54604.2	NC_000006.12
rs3132649	chr6	30353280	30321057	G	A	0.897	0.881	0.991	0.1496	0.0145	4.727e-25	49683	72499	54604.2	NC_000006.12
rs3132650	chr6	30344399	30312176	A	G	0.87	0.854	0.99	0.1238	0.0131	4.365e-21	49683	72499	54604.2	NC_000006.12
rs3132655	chr6	30266099	30233876	T	C	0.868	0.853	0.993	0.119497	0.0131	5.434e-20	49683	72499	54604.2	NC_000006.12
rs3132656	chr6	30265962	30233739	T	C	0.868	0.853	0.993	0.119604	0.0131	5.192e-20	49683	72499	54604.2	NC_000006.12
rs3132657	chr6	30265736	30233513	T	C	0.868	0.853	0.993	0.119497	0.0131	5.496e-20	49683	72499	54604.2	NC_000006.12
rs3132658	chr6	30263889	30231666	T	C	0.868	0.853	0.993	0.119701	0.0131	4.758e-20	49683	72499	54604.2	NC_000006.12
rs3132659	chr6	30263553	30231330	T	C	0.868	0.853	0.993	0.119701	0.0131	4.739e-20	49683	72499	54604.2	NC_000006.12
rs3132662	chr6	30247815	30215592	G	A	0.576	0.557	0.988	0.0553022	0.0091	1.227e-09	49683	72499	54604.2	NC_000006.12
rs3132663	chr6	30247058	30214835	T	A	0.564	0.547	0.987	0.0560967	0.0091	6.148e-10	49683	72499	54604.2	NC_000006.12
rs3132664	chr6	30244028	30211805	G	A	0.542	0.524	0.987	0.0542041	0.009	1.972e-09	49683	72499	54604.2	NC_000006.12
rs3132665	chr6	30227232	30195009	A	G	0.573	0.554	0.987	0.0594003	0.0091	6.304e-11	49683	72499	54604.2	NC_000006.12
rs3132666	chr6	30225736	30193513	A	G	0.573	0.554	0.987	0.0592024	0.0091	7.054e-11	49683	72499	54604.2	NC_000006.12
rs3132667	chr6	30223810	30191587	A	G	0.571	0.553	0.987	0.0592967	0.0091	6.238e-11	49683	72499	54604.2	NC_000006.12
rs3132668	chr6	30219387	30187164	T	A	0.573	0.554	0.987	0.0595982	0.0091	5.505e-11	49683	72499	54604.2	NC_000006.12
rs3132669	chr6	30215049	30182826	G	A	0.573	0.554	0.987	0.0595982	0.0091	5.101e-11	49683	72499	54604.2	NC_000006.12
rs3132671	chr6	30210510	30178287	C	T	0.572	0.554	0.987	0.0600974	0.0091	3.689e-11	49683	72499	54604.2	NC_000006.12
rs3132672	chr6	30208070	30175847	A	C	0.569	0.551	0.987	0.0611986	0.0091	1.515e-11	49683	72499	54604.2	NC_000006.12
rs3132673	chr6	30234665	30202442	A	G	0.577	0.558	0.987	0.0582029	0.0091	1.555e-10	49683	72499	54604.2	NC_000006.12
rs3132674	chr6	30234652	30202429	C	T	0.577	0.558	0.987	0.0584953	0.0091	1.218e-10	49683	72499	54604.2	NC_000006.12
rs3132685	chr6	29978172	29945949	G	A	0.905	0.89	0.936	0.156696	0.015	1.845e-25	53028	76579	58280.3	NC_000006.12
rs3132926	chr6	32263536	32231313	T	C	0.787	0.77	0.953	0.0845985	0.0107	2.917e-15	53386	77258	58749.1	NC_000006.12
rs3132927	chr6	32263630	32231407	G	A	0.8	0.782	0.954	0.0886975	0.0109	4.65e-16	53386	77258	58749.1	NC_000006.12
rs3132928	chr6	32266238	32234015	G	A	0.787	0.77	0.953	0.0846995	0.0107	2.82e-15	53386	77258	58749.1	NC_000006.12
rs3132929	chr6	32266703	32234480	G	C	0.787	0.77	0.953	0.0846995	0.0107	2.843e-15	53386	77258	58749.1	NC_000006.12
rs3132930	chr6	32266735	32234512	C	T	0.787	0.77	0.953	0.0846995	0.0107	2.849e-15	53386	77258	58749.1	NC_000006.12
rs3132931	chr6	32268118	32235895	T	G	0.8	0.782	0.953	0.0885968	0.0109	5e-16	53386	77258	58749.1	NC_000006.12
rs3132932	chr6	32268262	32236039	G	A	0.787	0.77	0.952	0.0845985	0.0107	2.992e-15	53386	77258	58749.1	NC_000006.12
rs3132935	chr6	32203298	32171075	A	G	0.812	0.797	0.974	0.111997	0.011	3.744e-24	53386	77258	58749.1	NC_000006.12
rs3132941	chr6	32164195	32131972	G	C	0.909	0.892	0.989	0.155404	0.0147	3.411e-26	53386	77258	58749.1	NC_000006.12
rs3132942	chr6	32208735	32176512	G	A	0.558	0.544	0.965	0.0648978	0.0089	2.63e-13	53386	77258	58749.1	NC_000006.12
rs3132945	chr6	32270903	32238680	A	G	0.787	0.77	0.952	0.0845985	0.0107	3.151e-15	53386	77258	58749.1	NC_000006.12
rs3132947	chr6	32209005	32176782	G	T	0.813	0.797	0.972	0.1124	0.0111	2.761e-24	53386	77258	58749.1	NC_000006.12
rs3132951	chr6	32279538	32247315	C	T	0.799	0.782	0.952	0.0885968	0.0109	5.407e-16	53386	77258	58749.1	NC_000006.12
rs3132956	chr6	32211661	32179438	G	A	0.883	0.866	0.978	0.147998	0.0133	8.017e-29	53386	77258	58749.1	NC_000006.12
rs3132965	chr6	32179220	32146997	A	G	0.808	0.793	0.99	0.105504	0.0109	3.712e-22	53386	77258	58749.1	NC_000006.12
rs3132966	chr6	32255855	32223632	G	A	0.799	0.782	0.954	0.0887981	0.0109	4.168e-16	53386	77258	58749.1	NC_000006.12
rs3132967	chr6	32256170	32223947	T	A	0.787	0.77	0.953	0.0849017	0.0107	2.248e-15	53386	77258	58749.1	NC_000006.12
rs3132969	chr6	32261461	32229238	T	C	0.787	0.77	0.953	0.0845985	0.0107	2.982e-15	53386	77258	58749.1	NC_000006.12
rs3132970	chr6	32262431	32230208	G	A	0.787	0.77	0.953	0.0846995	0.0107	2.631e-15	53386	77258	58749.1	NC_000006.12
rs3132971	chr6	32262479	32230256	T	G	0.909	0.892	0.964	0.152996	0.0149	7.918e-25	53386	77258	58749.1	NC_000006.12
rs3132973	chr6	32262955	32230732	C	T	0.788	0.77	0.951	0.0846995	0.0107	2.944e-15	53386	77258	58749.1	NC_000006.12
rs3134605	chr6	32192179	32159956	T	C	0.812	0.796	0.975	0.111899	0.011	3.325e-24	53386	77258	58749.1	NC_000006.12
rs3134608	chr6	32150194	32117971	T	G	0.808	0.793	0.993	0.104801	0.0109	5.838e-22	53386	77258	58749.1	NC_000006.12
rs3134745	chr6	31274985	31242762	C	T	0.728	0.721	0.992	0.0555009	0.0097	1.17e-08	53386	77258	58749.1	NC_000006.12
rs3134749	chr6	31251692	31219469	C	T	0.596	0.578	0.994	0.0542988	0.0088	7.313e-10	53386	77258	58749.1	NC_000006.12
rs3134754	chr6	31248552	31216329	A	G	0.598	0.58	0.989	0.0539009	0.0088	1.07e-09	53386	77258	58749.1	NC_000006.12
rs3134755	chr6	31248523	31216300	C	T	0.603	0.585	0.987	0.0518996	0.0089	4.852e-09	53386	77258	58749.1	NC_000006.12
rs3134762	chr6	31243089	31210866	T	C	0.766	0.757	0.993	0.0720043	0.0102	1.411e-12	53386	77258	58749.1	NC_000006.12
rs3134767	chr6	31242083	31209860	T	C	0.597	0.579	0.994	0.0531047	0.0088	1.654e-09	53386	77258	58749.1	NC_000006.12
rs3134768	chr6	31239067	31206844	G	C	0.754	0.746	0.994	0.0645041	0.01	1.02e-10	53386	77258	58749.1	NC_000006.12
rs3134774	chr6	31233747	31201524	T	C	0.704	0.695	0.992	0.0558982	0.0094	3.017e-09	53386	77258	58749.1	NC_000006.12
rs3134775	chr6	31233580	31201357	A	C	0.704	0.695	0.992	0.0558982	0.0094	2.907e-09	53386	77258	58749.1	NC_000006.12
rs3134776	chr6	31233037	31200814	G	A	0.705	0.697	0.987	0.0555955	0.0095	4.133e-09	53386	77258	58749.1	NC_000006.12
rs3134777	chr6	31232123	31199900	G	A	0.75	0.742	0.994	0.066602	0.0099	2.004e-11	53386	77258	58749.1	NC_000006.12
rs3134778	chr6	31232004	31199781	G	A	0.751	0.742	0.994	0.0669014	0.0099	1.68e-11	53386	77258	58749.1	NC_000006.12
rs3134779	chr6	31231120	31198897	G	A	0.749	0.741	0.994	0.0673969	0.0099	1.04e-11	53386	77258	58749.1	NC_000006.12
rs3134780	chr6	31230589	31198366	G	A	0.636	0.631	0.991	0.0542988	0.009	1.497e-09	53386	77258	58749.1	NC_000006.12
rs3134781	chr6	31230290	31198067	G	A	0.751	0.742	0.994	0.0667985	0.0099	1.711e-11	53386	77258	58749.1	NC_000006.12
rs3134784	chr6	31229158	31196935	G	A	0.751	0.742	0.995	0.0669014	0.0099	1.571e-11	53386	77258	58749.1	NC_000006.12
rs3134785	chr6	31211416	31179193	G	A	0.763	0.753	0.995	0.0717996	0.0101	1.16e-12	53386	77258	58749.1	NC_000006.12
rs3134786	chr6	31195384	31163161	A	T	0.754	0.746	0.998	0.075803	0.01	2.856e-14	53386	77258	58749.1	NC_000006.12
rs3134788	chr6	31185243	31153020	T	C	0.754	0.746	0.999	0.0763034	0.01	1.874e-14	53386	77258	58749.1	NC_000006.12
rs3134792	chr6	31344549	31312326	T	G	0.897	0.881	0.986	0.148196	0.014	2.722e-26	53386	77258	58749.1	NC_000006.12
rs3134796	chr6	32222144	32189921	A	G	0.883	0.865	0.972	0.148196	0.0133	8.079e-29	53386	77258	58749.1	NC_000006.12
rs3134797	chr6	32218273	32186050	G	A	0.561	0.551	0.963	0.0606999	0.0089	7.701e-12	53386	77258	58749.1	NC_000006.12
rs3134799	chr6	32216444	32184221	G	A	0.561	0.551	0.964	0.060201	0.0089	1.094e-11	53386	77258	58749.1	NC_000006.12
rs3134900	chr6	31506180	31473957	C	G	0.897	0.88	1	0.142202	0.0138	7.774e-25	53386	77258	58749.1	NC_000006.12
rs3134924	chr6	32236907	32204684	G	T	0.869	0.852	0.967	0.133201	0.0127	1.282e-25	53386	77258	58749.1	NC_000006.12
rs3134925	chr6	32236880	32204657	G	A	0.869	0.852	0.967	0.133201	0.0127	1.284e-25	53386	77258	58749.1	NC_000006.12
rs3134930	chr6	32223843	32191620	C	T	0.759	0.75	0.955	0.0785986	0.0103	2.447e-14	53386	77258	58749.1	NC_000006.12
rs3134932	chr6	32218370	32186147	C	A	0.608	0.596	0.962	0.0642041	0.009	1.037e-12	53386	77258	58749.1	NC_000006.12
rs3134937	chr6	32238762	32206539	C	T	0.737	0.733	0.941	0.0691995	0.0102	1.145e-11	53386	77258	58749.1	NC_000006.12
rs3134939	chr6	32201844	32169621	T	A	0.511	0.498	0.97	0.0648978	0.0088	1.601e-13	53386	77258	58749.1	NC_000006.12
rs3134940	chr6	32182039	32149816	T	C	0.839	0.824	0.987	0.113498	0.0117	2.157e-22	53386	77258	58749.1	NC_000006.12
rs3134941	chr6	32181760	32149537	C	G	0.839	0.824	0.987	0.112301	0.0117	6.287e-22	53386	77258	58749.1	NC_000006.12
rs3134942	chr6	32200994	32168771	G	T	0.883	0.866	0.981	0.147402	0.0133	1.11e-28	53386	77258	58749.1	NC_000006.12
rs3134944	chr6	32178867	32146644	C	T	0.808	0.793	0.99	0.105701	0.0109	3.151e-22	53386	77258	58749.1	NC_000006.12
rs3134945	chr6	32178715	32146492	C	A	0.808	0.793	0.99	0.105602	0.0109	3.374e-22	53386	77258	58749.1	NC_000006.12
rs3134946	chr6	32178216	32145993	C	G	0.808	0.793	0.99	0.105602	0.0109	3.286e-22	53386	77258	58749.1	NC_000006.12
rs3134947	chr6	32177428	32145205	C	T	0.808	0.793	0.99	0.105701	0.0109	3.028e-22	53386	77258	58749.1	NC_000006.12
rs3134949	chr6	32164950	32132727	C	T	0.808	0.793	0.992	0.105998	0.0109	2.134e-22	53386	77258	58749.1	NC_000006.12
rs3134950	chr6	32159700	32127477	C	A	0.378	0.373	0.984	0.0495042	0.009	3.849e-08	53386	77258	58749.1	NC_000006.12
rs3134951	chr6	32147408	32115185	G	A	0.808	0.793	0.992	0.105297	0.0109	3.596e-22	53386	77258	58749.1	NC_000006.12
rs3134952	chr6	32145794	32113571	A	T	0.807	0.792	0.994	0.106097	0.0108	1.334e-22	53386	77258	58749.1	NC_000006.12
rs3134962	chr6	32140074	32107851	G	A	0.868	0.853	0.988	0.0973989	0.0126	1.244e-14	53386	77258	58749.1	NC_000006.12
rs3134977	chr6	32683864	32651641	G	T	0.881	0.867	0.911	0.1313	0.0137	1.067e-21	53386	77258	58749.1	NC_000006.12
rs3134978	chr6	32683700	32651477	A	T	0.889	0.874	0.95	0.136801	0.0138	4.487e-23	53386	77258	58749.1	NC_000006.12
rs3134986	chr6	32676776	32644553	C	T	0.817	0.807	0.734	0.0969997	0.013	7.102e-14	53386	77258	58749.1	NC_000006.12
rs3135000	chr6	32668956	32636733	G	A	0.677	0.672	0.744	0.0704025	0.0108	6.208e-11	53386	77258	58749.1	NC_000006.12
rs3135003	chr6	32623699	32591476	C	T	0.777	0.77	0.889	0.0657971	0.011	2.303e-09	53196	77069	58559.6	NC_000006.12
rs3135044	chr6	31625043	31592820	C	T	0.591	0.612	0.995	-0.0582967	0.0089	6.435e-11	53386	77258	58749.1	NC_000006.12
rs3135296	chr6	28828079	28795856	A	T	0.925	0.909	0.955	0.201503	0.0163	2.775e-35	53386	77258	58749.1	NC_000006.12
rs3135299	chr6	28841273	28809050	G	C	0.925	0.909	0.954	0.201601	0.0163	3.988e-35	53386	77258	58749.1	NC_000006.12
rs3135312	chr6	28889112	28856889	T	A	0.924	0.908	0.952	0.197596	0.0162	4.719e-34	53386	77258	58749.1	NC_000006.12
rs3135313	chr6	28889853	28857630	G	C	0.924	0.908	0.952	0.197596	0.0162	4.721e-34	53386	77258	58749.1	NC_000006.12
rs3135316	chr6	28897072	28864849	A	G	0.924	0.908	0.951	0.197801	0.0162	4.228e-34	53386	77258	58749.1	NC_000006.12
rs3135317	chr6	29021520	28989297	A	G	0.924	0.908	0.948	0.196298	0.0163	1.895e-33	53150	77025	58514.6	NC_000006.12
rs3135327	chr6	28946145	28913922	C	T	0.506	0.494	0.947	0.0524976	0.0089	3.407e-09	53386	77258	58749.1	NC_000006.12
rs3135345	chr6	32426808	32394585	C	T	0.843	0.824	0.939	0.0974987	0.0121	6.28e-16	53386	77258	58749.1	NC_000006.12
rs3135349	chr6	32426250	32394027	A	G	0.84	0.821	0.938	0.099601	0.012	8.998e-17	53386	77258	58749.1	NC_000006.12
rs3135351	chr6	32425168	32392945	C	A	0.842	0.824	0.939	0.0971993	0.012	7.002e-16	53386	77258	58749.1	NC_000006.12
rs3135353	chr6	32425100	32392877	C	T	0.872	0.854	0.936	0.115202	0.0131	1.346e-18	53386	77258	58749.1	NC_000006.12
rs3135356	chr6	32423739	32391516	G	A	0.842	0.824	0.94	0.0972991	0.012	6.455e-16	53386	77258	58749.1	NC_000006.12
rs3135358	chr6	32422971	32390748	C	T	0.842	0.824	0.939	0.0973989	0.012	6.224e-16	53386	77258	58749.1	NC_000006.12
rs3135362	chr6	32421970	32389747	T	G	0.838	0.819	0.937	0.0983963	0.0119	1.601e-16	53386	77258	58749.1	NC_000006.12
rs3135363	chr6	32421871	32389648	A	G	0.727	0.715	0.935	0.061302	0.01	8.851e-10	53028	76579	58280.3	NC_000006.12
rs3135364	chr6	32421768	32389545	A	G	0.806	0.789	0.939	0.081202	0.0112	3.35e-13	53386	77258	58749.1	NC_000006.12
rs3135366	chr6	32420932	32388709	T	C	0.841	0.823	0.94	0.0979975	0.012	3.297e-16	53386	77258	58749.1	NC_000006.12
rs3135368	chr6	32419501	32387278	T	A	0.841	0.823	0.94	0.0978977	0.012	3.667e-16	53386	77258	58749.1	NC_000006.12
rs3135369	chr6	32419444	32387221	G	A	0.76	0.745	0.942	0.0733991	0.0104	1.51e-12	53028	76579	58280.3	NC_000006.12
rs3135370	chr6	32418930	32386707	T	C	0.841	0.823	0.94	0.097798	0.012	3.694e-16	53386	77258	58749.1	NC_000006.12
rs3135371	chr6	32418922	32386699	A	G	0.87	0.852	0.935	0.116502	0.013	3.319e-19	53386	77258	58749.1	NC_000006.12
rs3135372	chr6	32418005	32385782	C	A	0.841	0.823	0.94	0.0978977	0.012	3.68e-16	53386	77258	58749.1	NC_000006.12
rs3135373	chr6	32417876	32385653	A	G	0.841	0.823	0.94	0.0978977	0.012	3.646e-16	53386	77258	58749.1	NC_000006.12
rs3135374	chr6	32417828	32385605	C	A	0.841	0.823	0.94	0.0978977	0.012	3.663e-16	53386	77258	58749.1	NC_000006.12
rs3135375	chr6	32417796	32385573	G	A	0.841	0.823	0.94	0.097798	0.012	3.703e-16	53386	77258	58749.1	NC_000006.12
rs3135376	chr6	32417693	32385470	A	G	0.841	0.823	0.94	0.0975985	0.012	4.201e-16	53386	77258	58749.1	NC_000006.12
rs3135378	chr6	32417322	32385099	G	A	0.841	0.823	0.94	0.0975985	0.012	4.345e-16	53386	77258	58749.1	NC_000006.12
rs3135379	chr6	32417123	32384900	T	C	0.841	0.823	0.94	0.0975985	0.012	4.395e-16	53386	77258	58749.1	NC_000006.12
rs3135380	chr6	32416900	32384677	A	C	0.841	0.823	0.94	0.0974987	0.012	4.491e-16	53386	77258	58749.1	NC_000006.12
rs3135381	chr6	32416566	32384343	G	A	0.841	0.823	0.94	0.0975985	0.012	4.4e-16	53386	77258	58749.1	NC_000006.12
rs3135382	chr6	32415664	32383441	T	G	0.841	0.823	0.94	0.0974987	0.012	4.711e-16	53386	77258	58749.1	NC_000006.12
rs3135386	chr6	32447649	32415426	A	G	0.816	0.801	0.941	0.0819025	0.0114	6.679e-13	53028	76579	58280.3	NC_000006.12
rs3135393	chr6	32441065	32408842	A	G	0.836	0.818	0.936	0.0953011	0.0119	1.014e-15	53386	77258	58749.1	NC_000006.12
rs3135394	chr6	32440720	32408497	A	G	0.908	0.893	0.926	0.143104	0.0152	4.652e-21	53386	77258	58749.1	NC_000006.12
rs3734523	chr6	25925759	25925987	G	A	0.914	0.902	1	0.121802	0.0149	3.55e-16	53386	77258	58749.1	NC_000006.12
rs3734528	chr6	26022016	26022244	A	G	0.907	0.895	0.999	0.124101	0.0144	7.253e-18	53386	77258	58749.1	NC_000006.12
rs3749966	chr6	32293730	32261507	T	C	0.787	0.77	0.949	0.0845985	0.0107	3.377e-15	53386	77258	58749.1	NC_000006.12
rs3757138	chr6	26375875	26376103	A	G	0.904	0.889	1	0.147402	0.0142	3.363e-25	53386	77258	58749.1	NC_000006.12
rs3757185	chr6	28139998	28107776	T	A	0.796	0.78	1	0.0864987	0.0105	2.082e-16	53386	77258	58749.1	NC_000006.12
rs3757187	chr6	28139876	28107654	T	C	0.796	0.78	1	0.0864987	0.0105	2.05e-16	53386	77258	58749.1	NC_000006.12
rs3757188	chr6	28139579	28107357	T	C	0.885	0.869	1	0.147998	0.0132	2.889e-29	53386	77258	58749.1	NC_000006.12
rs3799378	chr6	26404146	26404374	A	G	0.792	0.778	0.989	0.0778958	0.0106	1.596e-13	53386	77258	58749.1	NC_000006.12
rs3800307	chr6	27218013	27185792	T	A	0.825	0.81	0.996	0.118298	0.0112	3.737e-26	53386	77258	58749.1	NC_000006.12
rs3800314	chr6	27268269	27236048	T	G	0.569	0.559	0.996	0.0553969	0.0087	1.806e-10	53386	77258	58749.1	NC_000006.12
rs3818528	chr6	33693314	33661091	G	A	0.338	0.349	0.997	-0.0551005	0.0091	1.323e-09	53386	77258	58749.1	NC_000006.12
rs3819287	chr6	31269786	31237563	C	T	0.309	0.323	0.993	-0.0515038	0.0094	3.693e-08	53386	77258	58749.1	NC_000006.12
rs3864299	chr6	32303897	32271674	A	T	0.795	0.777	0.949	0.0844974	0.0109	7.571e-15	53386	77258	58749.1	NC_000006.12
rs3864300	chr6	32304030	32271807	G	T	0.795	0.777	0.949	0.0844974	0.0109	7.585e-15	53386	77258	58749.1	NC_000006.12
rs3864301	chr6	32304178	32271955	C	T	0.799	0.782	0.949	0.0887981	0.011	5.267e-16	53386	77258	58749.1	NC_000006.12
rs3864302	chr6	32311015	32278792	C	T	0.787	0.77	0.947	0.0845985	0.0108	3.703e-15	53386	77258	58749.1	NC_000006.12
rs3864303	chr6	32313844	32281621	A	G	0.794	0.777	0.945	0.0855995	0.0109	3.658e-15	53386	77258	58749.1	NC_000006.12
rs3868082	chr6	31239915	31207692	A	G	0.43	0.439	0.993	-0.0490957	0.0087	1.89e-08	53386	77258	58749.1	NC_000006.12
rs3869109	chr6	31216419	31184196	A	G	0.413	0.424	0.993	-0.0511986	0.0088	5.774e-09	53386	77258	58749.1	NC_000006.12
rs3884025	chr6	25929860	25930088	G	A	0.938	0.925	0.994	0.167698	0.0173	3.64e-22	52993	76568	58248.4	NC_000006.12
rs3891174	chr6	32666807	32634584	C	G	0.897	0.887	0.623	0.157303	0.0175	2.109e-19	53386	77258	58749.1	NC_000006.12
rs3891175	chr6	32666690	32634467	C	T	0.836	0.826	0.731	0.116903	0.0134	2.176e-18	53386	77258	58749.1	NC_000006.12
rs3891176	chr6	32666541	32634318	C	A	0.9	0.893	0.515	0.149704	0.0195	1.523e-14	53386	77258	58749.1	NC_000006.12
rs3892860	chr6	29851964	29819741	A	G	0.788	0.778	0.956	0.0700017	0.0108	8.445e-11	53386	77258	58749.1	NC_000006.12
rs3931464	chr6	26972077	26939856	C	A	0.321	0.332	0.99	-0.0730977	0.0092	2.175e-15	53386	77258	58749.1	NC_000006.12
rs3957147	chr6	32714358	32682135	C	T	0.84	0.819	0.944	0.1101	0.0119	1.791e-20	53386	77258	58749.1	NC_000006.12
rs3993747	chr6	31612730	31580507	A	G	0.61	0.629	0.99	-0.0553964	0.009	6.967e-10	53386	77258	58749.1	NC_000006.12
rs3998157	chr6	32710700	32678477	C	A	0.41	0.431	0.962	-0.0559039	0.009	4.248e-10	53386	77258	58749.1	NC_000006.12
rs3998176	chr6	32646350	32614127	C	G	0.907	0.9	0.376	0.171101	0.0246	3.318e-12	47762	70593	52774	NC_000006.12
rs3999544	chr6	26285639	26285867	C	T	0.418	0.436	1	-0.0515986	0.0087	3.71e-09	53386	77258	58749.1	NC_000006.12
rs4079824	chr6	26897010	26864789	A	G	0.345	0.357	0.979	-0.0665031	0.0091	2.823e-13	53386	77258	58749.1	NC_000006.12
rs4128497	chr6	27398599	27366378	C	T	0.257	0.248	1	0.0565032	0.0099	1.193e-08	53386	77258	58749.1	NC_000006.12
rs4140646	chr6	27771022	27738801	G	A	0.795	0.778	1	0.0985957	0.0105	6.839e-21	53386	77258	58749.1	NC_000006.12
rs55690788	chr6	28468368	28436145	T	C	0.927	0.91	0.993	0.2059	0.016	8.076e-38	53386	77258	58749.1	NC_000006.12
rs55706012	chr6	26266083	26266311	A	C	0.934	0.92	0.985	0.190397	0.0169	1.899e-29	53386	77258	58749.1	NC_000006.12
rs56010430	chr6	31269628	31237405	C	T	0.309	0.323	0.993	-0.051904	0.0094	2.815e-08	53386	77258	58749.1	NC_000006.12
rs56075693	chr6	28322551	28290328	T	G	0.928	0.911	1	0.207104	0.016	3.728e-38	53386	77258	58749.1	NC_000006.12
rs56098412	chr6	32911694	32879471	A	G	0.926	0.913	0.964	0.148101	0.0163	1.034e-19	53386	77258	58749.1	NC_000006.12
rs56114371	chr6	27307055	27274834	C	T	0.931	0.915	0.995	0.208403	0.0164	5.946e-37	53386	77258	58749.1	NC_000006.12
rs56131013	chr6	28352900	28320677	G	A	0.798	0.784	1	0.107903	0.0106	2.251e-24	53386	77258	58749.1	NC_000006.12
rs56189111	chr6	28304196	28271973	C	A	0.928	0.911	1	0.206396	0.016	6.475e-38	53386	77258	58749.1	NC_000006.12
rs56401801	chr6	27333733	27301512	T	A	0.929	0.912	0.992	0.208298	0.0162	8.455e-38	53386	77258	58749.1	NC_000006.12
rs56934772	chr6	33077922	33045699	T	C	0.96	0.953	0.978	0.134102	0.0217	6.064e-10	52993	76568	58248.4	NC_000006.12
rs57331574	chr6	32993414	32961191	T	C	0.937	0.925	0.975	0.165803	0.0175	2.247e-21	52993	76568	58248.4	NC_000006.12
rs57651384	chr6	32956072	32923849	G	A	0.937	0.924	0.988	0.163801	0.0173	2.922e-21	52993	76568	58248.4	NC_000006.12
rs58173627	chr6	32962349	32930126	G	A	0.937	0.924	0.988	0.163597	0.0173	3.431e-21	52993	76568	58248.4	NC_000006.12
rs58649023	chr6	33088369	33056146	A	G	0.96	0.953	0.985	0.1313	0.0217	1.336e-09	52993	76568	58248.4	NC_000006.12
rs59576053	chr6	32968343	32936120	C	T	0.937	0.924	0.987	0.163699	0.0174	3.928e-21	52993	76568	58248.4	NC_000006.12
rs59968964	chr6	33117573	33085350	A	G	0.96	0.953	0.982	0.127804	0.0217	3.638e-09	52993	76568	58248.4	NC_000006.12
rs60045856	chr6	32832068	32799845	T	G	0.909	0.896	0.996	0.124701	0.0147	1.959e-17	53386	77258	58749.1	NC_000006.12
rs4143332	chr6	31380588	31348365	G	A	0.902	0.885	0.985	0.154496	0.0142	1.94e-27	53386	77258	58749.1	NC_000006.12
rs4143333	chr6	31380742	31348519	A	G	0.918	0.905	0.807	0.177703	0.0171	2.216e-25	53386	77258	58749.1	NC_000006.12
rs4151657	chr6	31949763	31917540	T	C	0.642	0.655	1	-0.0501992	0.0091	3.019e-08	53386	77258	58749.1	NC_000006.12
rs4236039	chr6	25734242	25734470	C	A	0.271	0.28	0.999	-0.0529051	0.0096	3.782e-08	53386	77258	58749.1	NC_000006.12
rs4248168	chr6	32691966	32659743	G	C	0.484	0.498	0.96	-0.0523992	0.0088	2.982e-09	53386	77258	58749.1	NC_000006.12
rs4273729	chr6	32710820	32678597	C	G	0.41	0.431	0.962	-0.0559039	0.009	4.293e-10	53386	77258	58749.1	NC_000006.12
rs4280993	chr6	32462827	32430604	C	A	0.752	0.735	0.947	0.0682006	0.0103	3.962e-11	52383	75408	57448.5	NC_000006.12
rs4305708	chr6	27404524	27372303	T	G	0.258	0.248	1	0.0567016	0.0099	1.059e-08	53386	77258	58749.1	NC_000006.12
rs4318925	chr6	32793729	32761506	C	T	0.844	0.83	0.991	0.0893013	0.0117	2.828e-14	53386	77258	58749.1	NC_000006.12
rs4324798	chr6	28808340	28776117	G	A	0.925	0.909	0.956	0.201699	0.0163	2.461e-35	53386	77258	58749.1	NC_000006.12
rs4339442	chr6	27404348	27372127	A	T	0.258	0.248	1	0.0565032	0.0099	1.152e-08	53386	77258	58749.1	NC_000006.12
rs4357130	chr6	28399906	28367683	T	G	0.718	0.703	0.998	0.0794025	0.0095	7.856e-17	53386	77258	58749.1	NC_000006.12
rs4373355	chr6	31225378	31193155	T	C	0.631	0.646	0.993	-0.0536012	0.009	3.08e-09	53386	77258	58749.1	NC_000006.12
rs4392743	chr6	32327875	32295652	T	C	0.909	0.892	0.955	0.152498	0.015	2.394e-24	53386	77258	58749.1	NC_000006.12
rs4394270	chr6	32742187	32709964	T	C	0.67	0.66	0.971	0.0574006	0.0093	6.046e-10	53386	77258	58749.1	NC_000006.12
rs4403295	chr6	32742233	32710010	G	T	0.671	0.66	0.97	0.0575989	0.0093	5.505e-10	53386	77258	58749.1	NC_000006.12
rs4412193	chr6	26337828	26338056	A	G	0.601	0.612	0.985	-0.0530949	0.0089	2.318e-09	53386	77258	58749.1	NC_000006.12
rs4422620	chr6	27048788	27016567	A	G	0.41	0.422	0.997	-0.0542028	0.0087	5.369e-10	53386	77258	58749.1	NC_000006.12
rs4428528	chr6	32462585	32430362	C	G	0.752	0.735	0.947	0.0682006	0.0103	3.984e-11	52383	75408	57448.5	NC_000006.12
rs4434496	chr6	32462731	32430508	C	T	0.752	0.735	0.947	0.0682006	0.0103	4.065e-11	52383	75408	57448.5	NC_000006.12
rs4452638	chr6	27261486	27229265	G	A	0.903	0.888	0.999	0.159999	0.0142	1.967e-29	53386	77258	58749.1	NC_000006.12
rs4455663	chr6	31225387	31193164	T	C	0.63	0.645	0.993	-0.0527997	0.009	5.191e-09	53386	77258	58749.1	NC_000006.12
rs4457201	chr6	31209595	31177372	T	C	0.413	0.424	0.993	-0.0509039	0.0088	7.388e-09	53386	77258	58749.1	NC_000006.12
rs4476871	chr6	32711090	32678867	G	A	0.41	0.431	0.962	-0.0559039	0.009	4.248e-10	53386	77258	58749.1	NC_000006.12
rs4496840	chr6	32742213	32709990	C	T	0.671	0.66	0.97	0.0575989	0.0093	5.708e-10	53386	77258	58749.1	NC_000006.12
rs4504471	chr6	27404463	27372242	C	T	0.257	0.248	1	0.0565977	0.0099	1.124e-08	53386	77258	58749.1	NC_000006.12
rs4513843	chr6	32808813	32776590	G	C	0.82	0.802	0.998	0.0784044	0.0111	1.327e-12	53386	77258	58749.1	NC_000006.12
rs4559087	chr6	27299229	27267008	C	T	0.567	0.558	1	0.0572023	0.0087	4.334e-11	53386	77258	58749.1	NC_000006.12
rs4562132	chr6	27375506	27343285	C	A	0.257	0.248	0.998	0.0560022	0.0099	1.616e-08	53386	77258	58749.1	NC_000006.12
rs4580862	chr6	28399886	28367663	T	C	0.717	0.702	1	0.0795965	0.0095	5.383e-17	53386	77258	58749.1	NC_000006.12
rs4590261	chr6	31225186	31192963	T	C	0.629	0.645	0.994	-0.0529051	0.009	4.75e-09	53386	77258	58749.1	NC_000006.12
rs4599680	chr6	32598517	32566294	T	C	0.778	0.772	0.671	0.0808977	0.0135	1.792e-09	49053	71577	53864.5	NC_000006.12
rs4601112	chr6	32458494	32426271	T	C	0.819	0.803	0.935	0.0801965	0.0115	3.046e-12	53028	76579	58280.3	NC_000006.12
rs4612159	chr6	26983198	26950977	T	G	0.413	0.424	0.996	-0.0532004	0.0087	1.144e-09	53386	77258	58749.1	NC_000006.12
rs4634439	chr6	26597776	26598004	A	G	0.904	0.888	1.01	0.1582	0.0142	7.183e-29	53386	77258	58749.1	NC_000006.12
rs4642462	chr6	28421474	28389251	G	C	0.719	0.704	1	0.0794025	0.0095	6.856e-17	53386	77258	58749.1	NC_000006.12
rs4711126	chr6	26843412	26811191	C	T	0.343	0.354	0.98	-0.0654029	0.0091	7.429e-13	53386	77258	58749.1	NC_000006.12
rs4711147	chr6	27376717	27344496	A	G	0.258	0.249	0.999	0.0560022	0.0099	1.599e-08	53386	77258	58749.1	NC_000006.12
rs4711148	chr6	27392911	27360690	T	C	0.258	0.249	1	0.0560967	0.0099	1.389e-08	53386	77258	58749.1	NC_000006.12
rs4711164	chr6	28147378	28115156	C	T	0.798	0.781	1	0.0880017	0.0106	7.982e-17	53386	77258	58749.1	NC_000006.12
rs4711291	chr6	32288483	32256260	C	G	0.787	0.77	0.95	0.0844974	0.0107	3.581e-15	53386	77258	58749.1	NC_000006.12
rs4711304	chr6	32692393	32660170	T	C	0.487	0.5	0.957	-0.0515038	0.0088	5.82e-09	53386	77258	58749.1	NC_000006.12
rs4711350	chr6	33773939	33741716	A	G	0.178	0.188	0.995	-0.0620988	0.0111	2.428e-08	53386	77258	58749.1	NC_000006.12
rs4712972	chr6	25771819	25772047	A	G	0.124	0.134	1	-0.0909975	0.0128	1.28e-12	53386	77258	58749.1	NC_000006.12
rs4712980	chr6	26355530	26355758	T	G	0.735	0.721	1	0.0784044	0.0097	4.756e-16	53386	77258	58749.1	NC_000006.12
rs4712981	chr6	26361202	26361430	C	T	0.737	0.722	1	0.0783027	0.0097	5.863e-16	53386	77258	58749.1	NC_000006.12
rs4713042	chr6	26834271	26802050	C	T	0.349	0.359	0.961	-0.0663001	0.0092	4.987e-13	53386	77258	58749.1	NC_000006.12
rs4713086	chr6	27382667	27350446	T	A	0.258	0.249	1	0.0556996	0.0099	1.818e-08	53386	77258	58749.1	NC_000006.12
rs4713089	chr6	27382991	27350770	A	C	0.258	0.249	1	0.0556996	0.0099	1.801e-08	53386	77258	58749.1	NC_000006.12
rs4713105	chr6	27467141	27434920	T	C	0.368	0.359	1	0.052004	0.0089	6.126e-09	53386	77258	58749.1	NC_000006.12
rs4713132	chr6	28066257	28034035	A	G	0.799	0.784	1	0.0873971	0.0106	1.685e-16	53386	77258	58749.1	NC_000006.12
rs4713134	chr6	28066343	28034121	T	C	0.799	0.784	1	0.0871955	0.0106	1.786e-16	53386	77258	58749.1	NC_000006.12
rs4713135	chr6	28071808	28039586	G	A	0.798	0.782	1	0.0893013	0.0106	2.939e-17	53386	77258	58749.1	NC_000006.12
rs4713137	chr6	28115743	28083521	C	G	0.796	0.78	1	0.086297	0.0105	2.446e-16	53386	77258	58749.1	NC_000006.12
rs4713141	chr6	28133900	28101678	G	C	0.796	0.78	1	0.0861043	0.0105	2.913e-16	53386	77258	58749.1	NC_000006.12
rs4713142	chr6	28138569	28106347	T	G	0.796	0.78	1	0.0863979	0.0105	2.107e-16	53386	77258	58749.1	NC_000006.12
rs4713143	chr6	28138981	28106759	A	C	0.796	0.78	1	0.0864987	0.0105	1.992e-16	53386	77258	58749.1	NC_000006.12
rs4713144	chr6	28139012	28106790	C	G	0.796	0.78	1	0.0864987	0.0105	2.021e-16	53386	77258	58749.1	NC_000006.12
rs4713145	chr6	28139049	28106827	T	C	0.796	0.78	1	0.0864987	0.0105	2.024e-16	53386	77258	58749.1	NC_000006.12
rs4713151	chr6	28168578	28136356	G	A	0.798	0.782	1	0.0881024	0.0106	7.448e-17	53386	77258	58749.1	NC_000006.12
rs4713152	chr6	28169676	28137454	G	A	0.798	0.782	1	0.0881024	0.0106	7.524e-17	53386	77258	58749.1	NC_000006.12
rs4713534	chr6	32478149	32445926	G	T	0.851	0.837	0.902	0.103296	0.0128	7.894e-16	52383	75408	57448.5	NC_000006.12
rs4713557	chr6	32639186	32606963	G	A	0.924	0.919	0.364	0.153896	0.0269	1.02e-08	48330	71093	53290	NC_000006.12
rs4713580	chr6	32692217	32659994	C	T	0.484	0.497	0.959	-0.0523043	0.0088	3.168e-09	53386	77258	58749.1	NC_000006.12
rs4713581	chr6	32692246	32660023	T	C	0.485	0.498	0.958	-0.0511986	0.0088	7.03e-09	53386	77258	58749.1	NC_000006.12
rs4713582	chr6	32692274	32660051	T	C	0.489	0.503	0.958	-0.0503043	0.0088	1.316e-08	53386	77258	58749.1	NC_000006.12
rs4713583	chr6	32692376	32660153	T	G	0.484	0.498	0.959	-0.0513038	0.0088	6.41e-09	53386	77258	58749.1	NC_000006.12
rs4713587	chr6	32691758	32659535	G	T	0.489	0.502	0.958	-0.0505041	0.0088	1.138e-08	53386	77258	58749.1	NC_000006.12
rs4947249	chr6	31334252	31302029	A	G	0.655	0.634	0.939	0.0577971	0.0093	5.488e-10	53386	77258	58749.1	NC_000006.12
rs4947258	chr6	32779725	32747502	A	G	0.912	0.898	0.989	0.140397	0.0149	4.641e-21	53386	77258	58749.1	NC_000006.12
rs4947263	chr6	29165865	29133642	C	T	0.921	0.905	0.95	0.192602	0.016	2.735e-33	53386	77258	58749.1	NC_000006.12
rs4947307	chr6	31334488	31302265	A	G	0.925	0.912	0.748	0.198703	0.0184	3.533e-27	53386	77258	58749.1	NC_000006.12
rs4947349	chr6	32780013	32747790	G	T	0.912	0.898	0.989	0.140701	0.0149	3.808e-21	53386	77258	58749.1	NC_000006.12
rs4947350	chr6	32799843	32767620	T	C	0.82	0.802	0.995	0.078201	0.0111	1.687e-12	53386	77258	58749.1	NC_000006.12
rs4990036	chr6	31355729	31323506	C	T	0.891	0.875	0.991	0.148403	0.0136	7.822e-28	53386	77258	58749.1	NC_000006.12
rs5002702	chr6	32691381	32659158	G	A	0.489	0.502	0.957	-0.0501992	0.0088	1.405e-08	53386	77258	58749.1	NC_000006.12
rs5004276	chr6	32614555	32582332	G	A	0.591	0.587	0.883	0.0579953	0.0094	8.283e-10	53386	77258	58749.1	NC_000006.12
rs5004277	chr6	32614577	32582354	C	T	0.589	0.586	0.853	0.0592024	0.0097	1.015e-09	52741	76087	57917.3	NC_000006.12
rs5013093	chr6	29852809	29820586	C	T	0.78	0.77	0.952	0.0745971	0.0107	2.669e-12	53386	77258	58749.1	NC_000006.12
rs5021448	chr6	32739929	32707706	C	T	0.797	0.783	0.975	0.0825012	0.0107	1.463e-14	53386	77258	58749.1	NC_000006.12
rs5026740	chr6	32471976	32439753	T	A	0.751	0.734	0.939	0.0683033	0.0104	4.324e-11	52383	75408	57448.5	NC_000006.12
rs5026741	chr6	32472088	32439865	A	G	0.751	0.735	0.939	0.0686021	0.0104	3.739e-11	52383	75408	57448.5	NC_000006.12
rs5026742	chr6	32472138	32439915	T	C	0.751	0.734	0.939	0.0683033	0.0104	4.359e-11	52383	75408	57448.5	NC_000006.12
rs6456727	chr6	26470927	26471155	T	C	0.827	0.813	1	0.111997	0.0112	1.699e-23	53386	77258	58749.1	NC_000006.12
rs6456768	chr6	27126042	27093821	G	C	0.51	0.502	0.995	0.0491044	0.0086	1.282e-08	53386	77258	58749.1	NC_000006.12
rs6456772	chr6	27305586	27273365	G	A	0.575	0.565	1	0.0613961	0.0087	1.519e-12	53386	77258	58749.1	NC_000006.12
rs6456774	chr6	27377052	27344831	C	G	0.257	0.248	0.998	0.0560967	0.0099	1.524e-08	53386	77258	58749.1	NC_000006.12
rs6456815	chr6	28338360	28306137	C	A	0.751	0.738	1	0.0884046	0.0099	3.878e-19	53386	77258	58749.1	NC_000006.12
rs6456835	chr6	28733715	28701492	G	C	0.0823	0.0976	0.959	-0.181906	0.0156	2.43e-31	53386	77258	58749.1	NC_000006.12
rs6457148	chr6	30098936	30066713	C	T	0.779	0.77	0.936	0.0784044	0.0108	3.813e-13	53028	76579	58280.3	NC_000006.12
rs6457149	chr6	30098937	30066714	A	G	0.779	0.77	0.936	0.0784044	0.0108	3.812e-13	53028	76579	58280.3	NC_000006.12
rs6457164	chr6	30187331	30155108	C	T	0.572	0.553	0.987	0.0598997	0.0091	4.252e-11	49683	72499	54604.2	NC_000006.12
rs6457165	chr6	30187354	30155131	A	G	0.57	0.551	0.986	0.0603987	0.0091	2.926e-11	49683	72499	54604.2	NC_000006.12
rs6457167	chr6	30187536	30155313	C	T	0.571	0.553	0.987	0.0594003	0.0091	5.882e-11	49683	72499	54604.2	NC_000006.12
rs6457374	chr6	31304484	31272261	C	T	0.243	0.262	0.988	-0.067305	0.0102	3.314e-11	53386	77258	58749.1	NC_000006.12
rs6457513	chr6	32255993	32223770	T	C	0.788	0.771	0.948	0.0849017	0.0108	2.977e-15	53386	77258	58749.1	NC_000006.12
rs6457514	chr6	32255998	32223775	A	G	0.788	0.771	0.948	0.0849017	0.0108	2.89e-15	53386	77258	58749.1	NC_000006.12
rs6457515	chr6	32256008	32223785	G	C	0.788	0.771	0.948	0.0849017	0.0108	2.902e-15	53386	77258	58749.1	NC_000006.12
rs6457516	chr6	32256053	32223830	A	T	0.787	0.77	0.953	0.0849017	0.0107	2.361e-15	53386	77258	58749.1	NC_000006.12
rs6457525	chr6	32261944	32229721	G	A	0.787	0.77	0.953	0.0846995	0.0107	2.753e-15	53386	77258	58749.1	NC_000006.12
rs6457526	chr6	32262049	32229826	C	T	0.787	0.77	0.953	0.0846995	0.0107	2.691e-15	53386	77258	58749.1	NC_000006.12
rs6457530	chr6	32280399	32248176	C	T	0.798	0.781	0.948	0.0894019	0.0109	2.933e-16	53386	77258	58749.1	NC_000006.12
rs6457536	chr6	32305988	32273765	A	G	0.795	0.777	0.948	0.0845985	0.0109	7.585e-15	53386	77258	58749.1	NC_000006.12
rs6457570	chr6	32418718	32386495	T	C	0.841	0.823	0.94	0.097798	0.012	3.856e-16	53386	77258	58749.1	NC_000006.12
rs6457571	chr6	32418729	32386506	T	C	0.841	0.823	0.94	0.097798	0.012	3.865e-16	53386	77258	58749.1	NC_000006.12
rs6457573	chr6	32418866	32386643	G	A	0.841	0.823	0.94	0.097798	0.012	3.837e-16	53386	77258	58749.1	NC_000006.12
rs6457595	chr6	32476263	32444040	T	A	0.788	0.774	0.921	0.0736965	0.0111	3.191e-11	52230	75167	57261.3	NC_000006.12
rs6457597	chr6	32476678	32444455	T	C	0.744	0.729	0.923	0.0657971	0.0104	2.226e-10	52383	75408	57448.5	NC_000006.12
rs6457617	chr6	32696074	32663851	C	T	0.489	0.503	0.961	-0.0509039	0.0088	8.437e-09	53386	77258	58749.1	NC_000006.12
rs6457620	chr6	32696222	32663999	G	C	0.49	0.503	0.96	-0.0503043	0.0088	1.214e-08	53386	77258	58749.1	NC_000006.12
rs6457642	chr6	32736585	32704362	C	T	0.791	0.777	0.968	0.0818012	0.0107	1.599e-14	53386	77258	58749.1	NC_000006.12
rs6457740	chr6	33729348	33697125	A	G	0.263	0.273	0.999	-0.0562953	0.0097	7.444e-09	53386	77258	58749.1	NC_000006.12
rs6899389	chr6	28413363	28381140	C	A	0.719	0.704	1	0.0794025	0.0095	6.947e-17	53386	77258	58749.1	NC_000006.12
rs6899677	chr6	33825999	33793776	A	G	0.349	0.366	0.987	-0.0501045	0.0091	3.188e-08	53386	77258	58749.1	NC_000006.12
rs6901158	chr6	32238165	32205942	C	T	0.869	0.852	0.966	0.132799	0.0127	1.795e-25	53386	77258	58749.1	NC_000006.12
rs6901541	chr6	32474484	32442261	T	C	0.788	0.774	0.924	0.0735014	0.0111	3.204e-11	52230	75167	57261.3	NC_000006.12
rs6901629	chr6	27380029	27347808	C	T	0.361	0.352	1	0.0522983	0.009	5.817e-09	53386	77258	58749.1	NC_000006.12
rs6902392	chr6	26321887	26322115	C	T	0.912	0.9	1	0.146902	0.0149	5.592e-23	53386	77258	58749.1	NC_000006.12
rs6903535	chr6	28449445	28417222	A	G	0.647	0.631	0.998	0.0687982	0.009	2.105e-14	53386	77258	58749.1	NC_000006.12
rs6903652	chr6	28354343	28322120	C	G	0.798	0.783	1	0.108101	0.0106	1.781e-24	53386	77258	58749.1	NC_000006.12
rs6903823	chr6	28354519	28322296	A	G	0.798	0.783	1	0.108199	0.0106	1.649e-24	53386	77258	58749.1	NC_000006.12
rs6903871	chr6	32314242	32282019	A	C	0.787	0.77	0.947	0.0844974	0.0108	4.015e-15	53386	77258	58749.1	NC_000006.12
rs6904140	chr6	32483272	32451049	G	A	0.828	0.817	0.799	0.075803	0.0133	1.225e-08	48885	71087	53585.2	NC_000006.12
rs6904883	chr6	27389529	27357308	T	C	0.258	0.249	1	0.0560967	0.0099	1.445e-08	53386	77258	58749.1	NC_000006.12
rs6905282	chr6	32658238	32626015	C	A	0.617	0.61	0.709	0.0720974	0.0106	1.139e-11	53386	77258	58749.1	NC_000006.12
rs6905516	chr6	28118700	28086478	A	G	0.797	0.781	0.997	0.0860034	0.0106	4.23e-16	53386	77258	58749.1	NC_000006.12
rs6905975	chr6	32658362	32626139	C	G	0.473	0.463	0.716	0.0767017	0.0103	1.109e-13	53386	77258	58749.1	NC_000006.12
rs6906021	chr6	32658534	32626311	T	C	0.552	0.549	0.757	0.061001	0.0101	1.705e-09	53386	77258	58749.1	NC_000006.12
rs6908056	chr6	32415583	32383360	G	A	0.842	0.823	0.939	0.0973989	0.012	5.296e-16	53386	77258	58749.1	NC_000006.12
rs6908065	chr6	32415564	32383341	A	C	0.842	0.823	0.938	0.0973989	0.012	5.446e-16	53386	77258	58749.1	NC_000006.12
rs6908903	chr6	32256662	32224439	G	A	0.879	0.867	0.618	0.144204	0.0166	3.816e-18	53386	77258	58749.1	NC_000006.12
rs6908927	chr6	32256712	32224489	G	A	0.789	0.772	0.945	0.0850027	0.0108	3.239e-15	53386	77258	58749.1	NC_000006.12
rs6909427	chr6	32300924	32268701	T	G	0.787	0.77	0.949	0.0845985	0.0107	3.525e-15	53386	77258	58749.1	NC_000006.12
rs6909790	chr6	32315202	32282979	A	G	0.795	0.777	0.947	0.0844974	0.0109	7.93e-15	53386	77258	58749.1	NC_000006.12
rs6910233	chr6	33566949	33534726	G	T	0.363	0.376	0.995	-0.0573008	0.0089	1.508e-10	53386	77258	58749.1	NC_000006.12
rs6910275	chr6	32315337	32283114	C	A	0.795	0.777	0.947	0.0844974	0.0109	8.114e-15	53386	77258	58749.1	NC_000006.12
rs6910668	chr6	32295681	32263458	T	G	0.845	0.83	0.96	0.0928982	0.0121	1.294e-14	53386	77258	58749.1	NC_000006.12
rs6911628	chr6	30772069	30739846	C	T	0.744	0.736	0.945	0.0592967	0.0102	5.945e-09	53028	76579	58280.3	NC_000006.12
rs6911776	chr6	26876279	26844058	T	A	0.676	0.666	0.958	0.0575045	0.0094	8.104e-10	53386	77258	58749.1	NC_000006.12
rs6912056	chr6	32806497	32774274	G	A	0.82	0.802	0.997	0.078201	0.0111	1.557e-12	53386	77258	58749.1	NC_000006.12
rs6912584	chr6	28341813	28309590	T	C	0.801	0.787	1.01	0.105098	0.0106	5.171e-23	53386	77258	58749.1	NC_000006.12
rs6913166	chr6	27387681	27355460	C	T	0.454	0.441	0.998	0.0590045	0.0087	9.877e-12	53386	77258	58749.1	NC_000006.12
rs6913660	chr6	27123646	27091425	C	A	0.85	0.835	1	0.124701	0.0119	6.85e-26	53386	77258	58749.1	NC_000006.12
rs6913795	chr6	25847797	25848025	T	C	0.925	0.914	1	0.139197	0.0159	2.144e-18	53386	77258	58749.1	NC_000006.12
rs6914052	chr6	33035342	33003119	C	T	0.935	0.929	0.991	0.107499	0.0173	4.916e-10	53386	77258	58749.1	NC_000006.12
rs6914422	chr6	33567103	33534880	C	T	0.706	0.712	1	-0.0551956	0.0095	6.228e-09	53386	77258	58749.1	NC_000006.12
rs6914521	chr6	27287238	27255017	G	A	0.534	0.525	0.998	0.0560967	0.0086	8.134e-11	53386	77258	58749.1	NC_000006.12
rs6915455	chr6	32315717	32283494	G	A	0.795	0.777	0.947	0.0845985	0.0109	7.797e-15	53386	77258	58749.1	NC_000006.12
rs6915678	chr6	27268087	27235866	T	G	0.662	0.649	0.997	0.0639039	0.0091	1.705e-12	53386	77258	58749.1	NC_000006.12
rs6915809	chr6	33120437	33088214	G	C	0.95	0.943	0.986	0.118698	0.0194	1.055e-09	53386	77258	58749.1	NC_000006.12
rs6915879	chr6	32305421	32273198	A	T	0.799	0.782	0.949	0.0888988	0.011	5.069e-16	53386	77258	58749.1	NC_000006.12
rs6915934	chr6	27400108	27367887	C	T	0.257	0.248	1	0.0567016	0.0099	1.034e-08	53386	77258	58749.1	NC_000006.12
rs6917130	chr6	28439044	28406821	A	G	0.647	0.63	0.998	0.0682006	0.009	3.54e-14	53386	77258	58749.1	NC_000006.12
rs6917212	chr6	32615228	32583005	C	G	0.573	0.572	0.822	0.0548953	0.0098	1.974e-08	53386	77258	58749.1	NC_000006.12
rs6918586	chr6	26097156	26097384	T	C	0.61	0.604	0.998	0.0556996	0.0088	3.041e-10	53386	77258	58749.1	NC_000006.12
rs6918888	chr6	32233502	32201279	G	C	0.869	0.852	0.968	0.133604	0.0127	8.034e-26	53386	77258	58749.1	NC_000006.12
rs6920256	chr6	26537573	26537801	G	A	0.9	0.884	1	0.151699	0.014	1.602e-27	53386	77258	58749.1	NC_000006.12
rs6921388	chr6	27112426	27080205	A	G	0.694	0.681	1	0.0633972	0.0093	8.263e-12	53386	77258	58749.1	NC_000006.12
rs6922169	chr6	28415155	28382932	G	A	0.719	0.704	1	0.0795965	0.0095	6.097e-17	53386	77258	58749.1	NC_000006.12
rs6922374	chr6	28413495	28381272	T	C	0.719	0.704	1	0.0794025	0.0095	6.949e-17	53386	77258	58749.1	NC_000006.12
rs6923110	chr6	28598745	28566522	C	T	0.796	0.783	0.983	0.106304	0.0107	3.208e-23	53386	77258	58749.1	NC_000006.12
rs6923139	chr6	26313120	26313348	C	T	0.912	0.9	1	0.146496	0.0149	6.767e-23	53386	77258	58749.1	NC_000006.12
rs6924267	chr6	32474519	32442296	C	T	0.744	0.729	0.927	0.0654974	0.0103	2.428e-10	52383	75408	57448.5	NC_000006.12
rs6924727	chr6	26491006	26491234	A	G	0.83	0.816	1	0.110799	0.0113	1.125e-22	53386	77258	58749.1	NC_000006.12
rs6925041	chr6	32478248	32446025	G	A	0.744	0.729	0.921	0.0659001	0.0104	2.167e-10	52383	75408	57448.5	NC_000006.12
rs6925606	chr6	27389677	27357456	G	C	0.361	0.352	1	0.052099	0.009	6.794e-09	53386	77258	58749.1	NC_000006.12
rs6925714	chr6	28662096	28629873	T	C	0.446	0.461	0.972	-0.0596969	0.0088	1.097e-11	53386	77258	58749.1	NC_000006.12
rs6925852	chr6	32441283	32409060	G	A	0.837	0.818	0.937	0.095601	0.0119	8.735e-16	53386	77258	58749.1	NC_000006.12
rs6926470	chr6	28553793	28521570	A	C	0.565	0.55	0.986	0.0654974	0.0087	6.849e-14	53386	77258	58749.1	NC_000006.12
rs6927529	chr6	32290311	32258088	A	G	0.799	0.782	0.95	0.0887981	0.0109	5.152e-16	53386	77258	58749.1	NC_000006.12
rs6927856	chr6	32290266	32258043	G	A	0.799	0.782	0.95	0.0887981	0.0109	5.189e-16	53386	77258	58749.1	NC_000006.12
rs6928350	chr6	33115420	33083197	G	C	0.95	0.943	0.984	0.120402	0.0195	6.025e-10	53386	77258	58749.1	NC_000006.12
rs6928511	chr6	26921866	26889645	T	C	0.343	0.354	0.98	-0.0674013	0.0091	1.544e-13	53386	77258	58749.1	NC_000006.12
rs6929398	chr6	32629189	32596966	A	G	0.783	0.773	0.881	0.0698991	0.0112	4.667e-10	52398	75657	57540.6	NC_000006.12
rs6930138	chr6	26948534	26916313	G	A	0.414	0.426	0.99	-0.055703	0.0088	1.998e-10	53386	77258	58749.1	NC_000006.12
rs6930435	chr6	29333445	29301222	A	G	0.211	0.224	0.95	-0.0907018	0.0108	4.597e-17	53386	77258	58749.1	NC_000006.12
rs6930508	chr6	27085363	27053142	T	C	0.588	0.577	0.999	0.0563992	0.0087	9.865e-11	53386	77258	58749.1	NC_000006.12
rs6930571	chr6	32415431	32383208	G	T	0.846	0.828	0.914	0.0993022	0.0123	6.933e-16	53386	77258	58749.1	NC_000006.12
rs6930933	chr6	32415633	32383410	G	T	0.841	0.823	0.94	0.0974987	0.012	4.801e-16	53386	77258	58749.1	NC_000006.12
rs6930959	chr6	27036772	27004551	G	T	0.691	0.68	0.996	0.0704957	0.0093	3.158e-14	53386	77258	58749.1	NC_000006.12
rs6932517	chr6	32710405	32678182	C	G	0.483	0.499	0.832	-0.0630037	0.0095	3.504e-11	53386	77258	58749.1	NC_000006.12
rs6933647	chr6	31228016	31195793	G	A	0.754	0.745	0.994	0.0645041	0.01	9.693e-11	53386	77258	58749.1	NC_000006.12
rs6934429	chr6	32311845	32279622	G	T	0.795	0.777	0.948	0.0844974	0.0109	8.125e-15	53386	77258	58749.1	NC_000006.12
rs6934546	chr6	32312175	32279952	A	G	0.795	0.777	0.948	0.0844974	0.0109	7.834e-15	53386	77258	58749.1	NC_000006.12
rs6934769	chr6	28123153	28090931	A	G	0.796	0.78	1	0.086196	0.0105	2.537e-16	53386	77258	58749.1	NC_000006.12
rs6934776	chr6	32312039	32279816	G	A	0.799	0.782	0.948	0.0888988	0.011	4.987e-16	53386	77258	58749.1	NC_000006.12
rs6934993	chr6	29369723	29337500	A	G	0.779	0.77	0.955	0.0642041	0.0106	1.631e-09	53386	77258	58749.1	NC_000006.12
rs6935116	chr6	27387170	27354949	T	C	0.258	0.249	1	0.0560022	0.0099	1.495e-08	53386	77258	58749.1	NC_000006.12
rs6935269	chr6	32292573	32260350	T	C	0.787	0.77	0.949	0.0845985	0.0107	3.287e-15	53386	77258	58749.1	NC_000006.12
rs62392365	chr6	25371141	25371369	A	T	0.953	0.944	0.968	0.171598	0.0203	2.485e-17	52100	74974	57103.7	NC_000006.12
rs62397687	chr6	32834232	32802009	C	T	0.829	0.815	0.991	0.0636975	0.0113	1.849e-08	53386	77258	58749.1	NC_000006.12
rs62401067	chr6	27050322	27018101	T	A	0.413	0.425	0.994	-0.0559991	0.0087	1.472e-10	53386	77258	58749.1	NC_000006.12
rs66462181	chr6	27123882	27091661	T	C	0.931	0.915	0.995	0.206103	0.0164	4.258e-36	53386	77258	58749.1	NC_000006.12
rs66488313	chr6	26631340	26631568	G	T	0.932	0.916	0.996	0.2059	0.0165	8.981e-36	53386	77258	58749.1	NC_000006.12
rs67101035	chr6	27831109	27798887	C	G	0.926	0.909	1	0.209101	0.0159	1.369e-39	53386	77258	58749.1	NC_000006.12
rs67240003	chr6	27475423	27443202	G	T	0.918	0.902	1	0.19	0.0152	8.277e-36	53386	77258	58749.1	NC_000006.12
rs67296946	chr6	26048331	26048559	T	G	0.906	0.894	0.999	0.124304	0.0144	4.981e-18	53386	77258	58749.1	NC_000006.12
rs67297533	chr6	28173475	28141253	G	T	0.928	0.911	1	0.206998	0.016	3.779e-38	53386	77258	58749.1	NC_000006.12
rs67554133	chr6	25866004	25866232	T	A	0.928	0.917	1	0.140101	0.0162	5.004e-18	53386	77258	58749.1	NC_000006.12
rs67844427	chr6	25930792	25931020	G	A	0.917	0.905	1	0.121802	0.0152	9.295e-16	53386	77258	58749.1	NC_000006.12
rs67998226	chr6	28270281	28238059	T	C	0.927	0.91	1	0.202802	0.0159	3.542e-37	53386	77258	58749.1	NC_000006.12
rs68006638	chr6	25710343	25710571	G	A	0.938	0.926	0.969	0.162697	0.0175	1.425e-20	53386	77258	58749.1	NC_000006.12
rs68072215	chr6	26377699	26377927	T	C	0.904	0.889	0.997	0.1496	0.0143	1.064e-25	53386	77258	58749.1	NC_000006.12
rs68094471	chr6	31269546	31237323	A	G	0.309	0.323	0.993	-0.0515986	0.0093	3.366e-08	53386	77258	58749.1	NC_000006.12
rs71557378	chr6	26935806	26903585	T	G	0.927	0.912	0.992	0.195797	0.0161	3.304e-34	53386	77258	58749.1	NC_000006.12
rs71559081	chr6	28404292	28372069	T	A	0.772	0.758	1.01	0.0921962	0.0102	1.032e-19	53386	77258	58749.1	NC_000006.12
rs71565391	chr6	33582407	33550184	T	A	0.76	0.768	0.991	-0.0562	0.0102	3.235e-08	53386	77258	58749.1	NC_000006.12
rs72834694	chr6	26144930	26145158	T	C	0.757	0.767	0.972	-0.0649973	0.0102	2.198e-10	53386	77258	58749.1	NC_000006.12
rs72836482	chr6	26359013	26359241	A	T	0.903	0.889	1	0.143303	0.0142	4.578e-24	53386	77258	58749.1	NC_000006.12
rs72842197	chr6	27099304	27067083	C	T	0.85	0.835	1	0.124604	0.0119	7.541e-26	53386	77258	58749.1	NC_000006.12
rs72845046	chr6	27607489	27575268	T	A	0.926	0.909	0.995	0.2082	0.0159	4.406e-39	53386	77258	58749.1	NC_000006.12
rs72848204	chr6	32626296	32594073	G	T	0.675	0.664	0.839	0.061001	0.0101	1.732e-09	52741	76087	57917.3	NC_000006.12
rs72860374	chr6	32895181	32862958	C	G	0.925	0.913	0.97	0.145502	0.0162	2.186e-19	53386	77258	58749.1	NC_000006.12
rs6936356	chr6	27391074	27358853	A	C	0.258	0.249	1	0.0560967	0.0099	1.425e-08	53386	77258	58749.1	NC_000006.12
rs6936539	chr6	27391138	27358917	C	G	0.257	0.248	1	0.0560022	0.0099	1.517e-08	53386	77258	58749.1	NC_000006.12
rs6936555	chr6	26640658	26640886	C	T	0.815	0.801	0.998	0.101699	0.0109	1.479e-20	53386	77258	58749.1	NC_000006.12
rs6936561	chr6	26640667	26640895	C	T	0.815	0.801	0.998	0.101699	0.0109	1.479e-20	53386	77258	58749.1	NC_000006.12
rs6936951	chr6	27391352	27359131	C	T	0.258	0.249	1	0.0560967	0.0099	1.422e-08	53386	77258	58749.1	NC_000006.12
rs6937871	chr6	31331043	31298820	A	C	0.666	0.646	0.902	0.063003	0.0096	4.691e-11	53386	77258	58749.1	NC_000006.12
rs6937880	chr6	27032457	27000236	C	T	0.412	0.424	0.999	-0.0540022	0.0087	6.005e-10	53386	77258	58749.1	NC_000006.12
rs6939410	chr6	32312405	32280182	A	G	0.799	0.782	0.948	0.0888988	0.011	5.141e-16	53386	77258	58749.1	NC_000006.12
rs6939576	chr6	28701538	28669315	G	A	0.717	0.704	0.954	0.0653007	0.0097	2.07e-11	53386	77258	58749.1	NC_000006.12
rs6939966	chr6	28448108	28415885	A	G	0.647	0.63	0.998	0.0683033	0.009	3.291e-14	53386	77258	58749.1	NC_000006.12
rs6940007	chr6	25931729	25931957	A	C	0.914	0.902	1	0.121899	0.0149	3.538e-16	53386	77258	58749.1	NC_000006.12
rs6940063	chr6	32461085	32428862	T	C	0.837	0.819	0.935	0.0959009	0.012	1.314e-15	53028	76579	58280.3	NC_000006.12
rs6940440	chr6	32461310	32429087	A	C	0.752	0.735	0.947	0.0683967	0.0103	3.424e-11	52383	75408	57448.5	NC_000006.12
rs6940638	chr6	27078471	27046250	A	G	0.813	0.797	1	0.078201	0.0109	8.244e-13	53386	77258	58749.1	NC_000006.12
rs6940698	chr6	25821352	25821580	C	T	0.925	0.914	1	0.137298	0.0159	5.066e-18	53386	77258	58749.1	NC_000006.12
rs6942030	chr6	28348181	28315958	A	T	0.752	0.738	1	0.0885968	0.0099	3.209e-19	53386	77258	58749.1	NC_000006.12
rs73396800	chr6	32946949	32914726	G	C	0.937	0.924	0.987	0.163996	0.0173	3.132e-21	52993	76568	58248.4	NC_000006.12
rs34843552	chr6	27274136	27241915	A	G	0.771	0.76	0.998	0.0872963	0.0102	8.857e-18	53386	77258	58749.1	NC_000006.12
rs34859217	chr6	33228620	33196397	C	A	0.961	0.955	0.961	0.125601	0.0221	1.369e-08	52993	76568	58248.4	NC_000006.12
rs34864796	chr6	27492144	27459923	G	A	0.918	0.902	1	0.189901	0.0152	9.329e-36	53386	77258	58749.1	NC_000006.12
rs34888489	chr6	26073147	26073375	C	A	0.938	0.925	0.991	0.170999	0.0173	5.919e-23	52993	76568	58248.4	NC_000006.12
rs34929649	chr6	31890753	31858530	T	C	0.614	0.629	0.994	-0.0562	0.009	3.402e-10	53386	77258	58749.1	NC_000006.12
rs34953859	chr6	28689681	28657458	A	G	0.877	0.863	0.962	0.130704	0.0132	3.465e-23	53386	77258	58749.1	NC_000006.12
rs35001169	chr6	28219854	28187632	T	G	0.928	0.912	0.998	0.208103	0.0161	3.077e-38	53386	77258	58749.1	NC_000006.12
rs35016036	chr6	28347103	28314880	C	T	0.928	0.911	1	0.203904	0.016	5.109e-37	53386	77258	58749.1	NC_000006.12
rs35030260	chr6	28337731	28305508	G	A	0.928	0.911	1	0.2059	0.016	8.958e-38	53386	77258	58749.1	NC_000006.12
rs35037868	chr6	27791336	27759115	G	C	0.928	0.912	0.995	0.209799	0.0161	1.066e-38	53386	77258	58749.1	NC_000006.12
rs35069907	chr6	27778913	27746692	T	C	0.795	0.778	1	0.0979975	0.0105	1.189e-20	53386	77258	58749.1	NC_000006.12
rs35173303	chr6	26967600	26935379	C	T	0.927	0.912	0.995	0.195402	0.016	3.351e-34	53386	77258	58749.1	NC_000006.12
rs35191424	chr6	28367054	28334831	T	C	0.721	0.707	1	0.080704	0.0095	2.837e-17	53386	77258	58749.1	NC_000006.12
rs35277236	chr6	26562041	26562269	G	T	0.919	0.904	1	0.168299	0.0153	4.84e-28	53386	77258	58749.1	NC_000006.12
rs35344500	chr6	32641748	32609525	A	C	0.768	0.759	0.828	0.0715017	0.0117	8.574e-10	49053	71577	53864.5	NC_000006.12
rs35366682	chr6	32626577	32594354	T	C	0.84	0.829	0.521	0.104702	0.0165	2.136e-10	49053	71577	53864.5	NC_000006.12
rs35367169	chr6	26040367	26040595	G	A	0.907	0.895	0.999	0.125098	0.0144	4.227e-18	53386	77258	58749.1	NC_000006.12
rs35400317	chr6	26593047	26593275	C	T	0.932	0.916	0.997	0.205501	0.0165	9.893e-36	53386	77258	58749.1	NC_000006.12
rs35501037	chr6	27771787	27739566	T	A	0.926	0.909	1	0.209702	0.0159	1.022e-39	53386	77258	58749.1	NC_000006.12
rs35506517	chr6	26044636	26044864	T	C	0.938	0.925	0.993	0.170696	0.0173	5.15e-23	52993	76568	58248.4	NC_000006.12
rs35526527	chr6	27074508	27042287	C	A	0.904	0.889	1	0.157901	0.0142	1.481e-28	53386	77258	58749.1	NC_000006.12
rs35589403	chr6	27251712	27219491	C	G	0.827	0.812	0.999	0.112998	0.0112	6.221e-24	53386	77258	58749.1	NC_000006.12
rs35599905	chr6	28411886	28379663	C	T	0.719	0.704	1	0.0794025	0.0095	6.905e-17	53386	77258	58749.1	NC_000006.12
rs35627490	chr6	26461876	26462104	C	T	0.92	0.904	1.01	0.169101	0.0153	2.982e-28	53386	77258	58749.1	NC_000006.12
rs35708511	chr6	31269385	31237162	C	G	0.309	0.323	0.993	-0.0515986	0.0093	3.496e-08	53386	77258	58749.1	NC_000006.12
rs35715914	chr6	27624224	27592003	C	T	0.929	0.912	0.985	0.212503	0.0163	5.352e-39	53386	77258	58749.1	NC_000006.12
rs35744819	chr6	28350554	28318331	G	T	0.928	0.911	1	0.204099	0.016	4.603e-37	53386	77258	58749.1	NC_000006.12
rs35781323	chr6	28177054	28144832	T	C	0.928	0.911	1	0.2069	0.016	3.861e-38	53386	77258	58749.1	NC_000006.12
rs35848276	chr6	27553317	27521096	C	T	0.929	0.912	0.99	0.212002	0.0162	4.83e-39	53386	77258	58749.1	NC_000006.12
rs35883476	chr6	28400731	28368508	G	C	0.927	0.911	1	0.2052	0.016	9.205e-38	53386	77258	58749.1	NC_000006.12
rs35934643	chr6	26354866	26355094	G	A	0.903	0.889	1	0.143702	0.0142	3.318e-24	53386	77258	58749.1	NC_000006.12
rs36048693	chr6	27064932	27032711	T	G	0.806	0.789	1	0.0784044	0.0108	3.254e-13	53386	77258	58749.1	NC_000006.12
rs36057735	chr6	31352146	31319923	C	G	0.845	0.823	0.986	0.1129	0.0118	1.023e-21	53386	77258	58749.1	NC_000006.12
rs41266779	chr6	26021644	26021872	C	T	0.938	0.925	0.991	0.169	0.0173	1.878e-22	52993	76568	58248.4	NC_000006.12
rs41269265	chr6	27457570	27425349	T	C	0.928	0.912	1	0.205696	0.0161	1.676e-37	53386	77258	58749.1	NC_000006.12
rs41317094	chr6	33170238	33138015	T	C	0.96	0.954	0.989	0.1238	0.0216	9.635e-09	52993	76568	58248.4	NC_000006.12
rs41317098	chr6	33176689	33144466	C	A	0.96	0.954	0.987	0.124701	0.0216	8.05e-09	52993	76568	58248.4	NC_000006.12
rs41317102	chr6	33184103	33151880	C	A	0.961	0.954	0.985	0.125901	0.0217	7.053e-09	52993	76568	58248.4	NC_000006.12
rs41317106	chr6	33191135	33158912	G	A	0.96	0.953	0.983	0.125504	0.0216	6.682e-09	52993	76568	58248.4	NC_000006.12
rs45506201	chr6	32840522	32808299	G	A	0.926	0.913	0.987	0.141899	0.0161	1.048e-18	53386	77258	58749.1	NC_000006.12
rs45509595	chr6	27873148	27840926	T	C	0.929	0.913	1	0.209101	0.0162	2.862e-38	53386	77258	58749.1	NC_000006.12
rs539509361	chr6	32626622	32594399	A	G	0.888	0.879	0.446	0.118503	0.0204	6.814e-09	49053	71577	53864.5	NC_000006.12
rs539718048	chr6	32444227	32412004	T	C	0.912	0.901	0.576	0.155096	0.0205	4.432e-14	48885	71087	53585.2	NC_000006.12
rs320688	chr7	137357478	137042224	A	C	0.342	0.356	0.995	-0.062301	0.009	5.767e-12	53386	77258	58749.1	NC_000007.14
rs320696	chr7	137362391	137047137	A	C	0.341	0.356	0.997	-0.0623968	0.009	5.345e-12	53386	77258	58749.1	NC_000007.14
rs320700	chr7	137364731	137049477	G	A	0.343	0.357	1	-0.062301	0.009	5.167e-12	53386	77258	58749.1	NC_000007.14
rs320701	chr7	137364771	137049517	C	T	0.343	0.357	1	-0.062301	0.009	5.189e-12	53386	77258	58749.1	NC_000007.14
rs320703	chr7	137366081	137050827	C	T	0.343	0.357	1	-0.0620988	0.009	5.762e-12	53386	77258	58749.1	NC_000007.14
rs320704	chr7	137366429	137051175	C	T	0.343	0.357	1	-0.0622052	0.009	5.199e-12	53386	77258	58749.1	NC_000007.14
rs320705	chr7	137366636	137051382	G	T	0.343	0.357	0.999	-0.062301	0.009	5.232e-12	53386	77258	58749.1	NC_000007.14
rs320706	chr7	137367924	137052670	G	A	0.342	0.357	0.999	-0.0620988	0.009	5.737e-12	53386	77258	58749.1	NC_000007.14
rs320707	chr7	137368527	137053273	A	C	0.342	0.356	0.999	-0.0622052	0.009	5.806e-12	53386	77258	58749.1	NC_000007.14
rs3735025	chr7	137390098	137074844	T	C	0.659	0.643	0.999	0.0661996	0.009	2.271e-13	53386	77258	58749.1	NC_000007.14
rs3735026	chr7	137390093	137074839	T	C	0.659	0.643	0.999	0.0660031	0.009	2.846e-13	53386	77258	58749.1	NC_000007.14
rs4283969	chr7	137386581	137071327	T	G	0.66	0.644	0.997	0.0656005	0.009	4.124e-13	53386	77258	58749.1	NC_000007.14
rs4518583	chr7	137386398	137071144	T	C	0.659	0.644	0.997	0.065104	0.009	6.184e-13	53386	77258	58749.1	NC_000007.14
rs4613918	chr7	137386518	137071264	G	A	0.66	0.644	0.998	0.0654974	0.009	4.589e-13	53386	77258	58749.1	NC_000007.14
rs4728408	chr7	137387350	137072096	T	C	0.659	0.644	0.998	0.0656005	0.009	3.946e-13	53386	77258	58749.1	NC_000007.14
rs4732253	chr7	137387405	137072151	A	G	0.659	0.644	0.998	0.0661996	0.009	2.372e-13	53386	77258	58749.1	NC_000007.14
rs6955090	chr7	131864194	131548953	A	G	0.799	0.789	0.998	0.0594003	0.0106	2.314e-08	53386	77258	58749.1	NC_000007.14
rs728054	chr7	137387618	137072364	G	A	0.66	0.645	0.998	0.0663962	0.009	2.157e-13	53386	77258	58749.1	NC_000007.14
rs728055	chr7	137387785	137072531	T	A	0.658	0.642	0.997	0.0673969	0.009	8.849e-14	53386	77258	58749.1	NC_000007.14
rs56361933	chr7	137379316	137064062	A	G	0.657	0.643	0.996	0.0628997	0.009	3.595e-12	53386	77258	58749.1	NC_000007.14
rs34997884	chr7	137381618	137066364	G	A	0.659	0.644	0.995	0.0633972	0.0091	2.402e-12	53386	77258	58749.1	NC_000007.14
rs35531336	chr7	133753379	133438132	A	G	0.872	0.864	0.929	0.0739008	0.0132	2.216e-08	53386	77258	58749.1	NC_000007.14
rs871819	chr1	73501029	73966712	G	A	0.405	0.386	0.998	0.0733991	0.0088	8.302e-17	53386	77258	58749.1	NC_000001.11
rs79767231	chr1	73083380	73549063	C	T	0.44	0.451	0.999	-0.0542978	0.0086	3.415e-10	53386	77258	58749.1	NC_000001.11
rs76588403	chr1	73083691	73549374	G	C	0.441	0.451	1	-0.0544034	0.0086	2.989e-10	53386	77258	58749.1	NC_000001.11
rs7415137	chr1	73364245	73829928	A	G	0.406	0.387	0.998	0.0736965	0.0088	6.204e-17	53386	77258	58749.1	NC_000001.11
rs7513375	chr1	73486440	73952123	C	A	0.52	0.506	0.999	0.0592967	0.0086	5.36e-12	53386	77258	58749.1	NC_000001.11
rs7513593	chr1	73281554	73747237	T	C	0.483	0.496	0.996	-0.0625991	0.0086	3.448e-13	53386	77258	58749.1	NC_000001.11
rs7514409	chr1	73181365	73647048	T	C	0.483	0.494	0.991	-0.0571949	0.0086	3.413e-11	53386	77258	58749.1	NC_000001.11
rs7514832	chr1	73192824	73658507	A	T	0.485	0.497	0.996	-0.0584027	0.0086	1.205e-11	53386	77258	58749.1	NC_000001.11
rs7515828	chr1	73382648	73848331	T	C	0.419	0.399	0.997	0.0721997	0.0088	1.96e-16	53386	77258	58749.1	NC_000001.11
rs7516218	chr1	73089470	73555153	G	C	0.471	0.481	1	-0.057502	0.0086	2.321e-11	53386	77258	58749.1	NC_000001.11
rs7516446	chr1	73001114	73466797	G	A	0.569	0.558	0.987	0.0542988	0.0087	4.591e-10	53386	77258	58749.1	NC_000001.11
rs7516608	chr1	73377530	73843213	T	G	0.405	0.385	0.997	0.0744022	0.0088	3.322e-17	53386	77258	58749.1	NC_000001.11
rs7516673	chr1	72964170	73429853	A	G	0.55	0.538	0.987	0.0542988	0.0087	3.805e-10	53386	77258	58749.1	NC_000001.11
rs7517355	chr1	73318394	73784077	A	G	0.405	0.387	1	0.074003	0.0088	4.517e-17	53386	77258	58749.1	NC_000001.11
rs7518008	chr1	73220322	73686005	G	A	0.534	0.522	0.992	0.0575045	0.0086	2.698e-11	53386	77258	58749.1	NC_000001.11
rs7519251	chr1	72856114	73321797	G	A	0.547	0.536	0.994	0.0513013	0.0086	2.956e-09	53386	77258	58749.1	NC_000001.11
rs7519995	chr1	73062569	73528252	G	C	0.57	0.558	0.995	0.0539956	0.0087	5.031e-10	53386	77258	58749.1	NC_000001.11
rs7521446	chr1	73424707	73890390	T	C	0.534	0.52	0.997	0.0611045	0.0086	1.355e-12	53386	77258	58749.1	NC_000001.11
rs7523396	chr1	72906019	73371702	T	C	0.546	0.535	0.99	0.0533038	0.0087	7.562e-10	53386	77258	58749.1	NC_000001.11
rs7523688	chr1	73160094	73625777	A	G	0.53	0.519	1	0.0555955	0.0086	1.03e-10	53386	77258	58749.1	NC_000001.11
rs7524355	chr1	73130682	73596365	A	G	0.47	0.48	0.998	-0.0573008	0.0086	2.832e-11	53386	77258	58749.1	NC_000001.11
rs7525662	chr1	73067516	73533199	A	C	0.473	0.481	0.954	-0.0482033	0.0088	4.412e-08	53386	77258	58749.1	NC_000001.11
rs7525762	chr1	72906133	73371816	T	C	0.546	0.535	0.99	0.0533038	0.0087	7.516e-10	53386	77258	58749.1	NC_000001.11
rs7526981	chr1	73130936	73596619	T	C	0.471	0.481	0.999	-0.0575973	0.0086	2.307e-11	53386	77258	58749.1	NC_000001.11
rs7528197	chr1	73067631	73533314	T	C	0.47	0.48	0.997	-0.0573008	0.0086	2.893e-11	53386	77258	58749.1	NC_000001.11
rs7528322	chr1	73319003	73784686	G	A	0.405	0.386	1	0.0745971	0.0088	2.435e-17	53386	77258	58749.1	NC_000001.11
rs7528640	chr1	73156986	73622669	A	C	0.483	0.494	0.999	-0.057502	0.0086	2.362e-11	53386	77258	58749.1	NC_000001.11
rs7529752	chr1	72910444	73376127	G	A	0.546	0.535	0.99	0.0535029	0.0087	6.69e-10	53386	77258	58749.1	NC_000001.11
rs7534840	chr1	73510075	73975758	A	G	0.407	0.387	0.998	0.0736036	0.0088	6.071e-17	53386	77258	58749.1	NC_000001.11
rs7536364	chr1	72942754	73408437	G	A	0.545	0.534	0.994	0.0539956	0.0086	4.102e-10	53386	77258	58749.1	NC_000001.11
rs7540296	chr1	72982042	73447725	A	T	0.493	0.503	0.985	-0.0546991	0.0087	2.77e-10	53386	77258	58749.1	NC_000001.11
rs7544848	chr1	72823250	73288933	A	G	0.55	0.561	0.989	-0.0589011	0.0087	1.234e-11	53386	77258	58749.1	NC_000001.11
rs7545548	chr1	73181434	73647117	C	A	0.483	0.494	0.991	-0.0570996	0.0086	3.649e-11	53386	77258	58749.1	NC_000001.11
rs7546305	chr1	73382119	73847802	C	T	0.523	0.509	0.995	0.0622045	0.0086	5.148e-13	53386	77258	58749.1	NC_000001.11
rs7546928	chr1	72845859	73311542	G	A	0.545	0.534	0.99	0.0518047	0.0087	2.238e-09	53386	77258	58749.1	NC_000001.11
rs7546987	chr1	73382822	73848505	C	T	0.418	0.398	0.996	0.0721997	0.0088	2.072e-16	53386	77258	58749.1	NC_000001.11
rs7547059	chr1	73382854	73848537	C	A	0.422	0.402	0.996	0.0723021	0.0088	1.594e-16	53386	77258	58749.1	NC_000001.11
rs7547148	chr1	73134581	73600264	G	T	0.471	0.481	0.999	-0.0577033	0.0086	2.172e-11	53386	77258	58749.1	NC_000001.11
rs7549372	chr1	73289846	73755529	A	G	0.483	0.496	0.996	-0.0625033	0.0086	3.723e-13	53386	77258	58749.1	NC_000001.11
rs7549892	chr1	73082553	73548236	G	A	0.471	0.481	1	-0.0575973	0.0086	2.288e-11	53386	77258	58749.1	NC_000001.11
rs7549985	chr1	73082723	73548406	G	T	0.441	0.451	1	-0.0544984	0.0086	2.999e-10	53386	77258	58749.1	NC_000001.11
rs7552256	chr1	73065132	73530815	C	T	0.57	0.558	0.996	0.0539009	0.0087	5.159e-10	53386	77258	58749.1	NC_000001.11
rs7552761	chr1	73148398	73614081	C	T	0.542	0.532	1	0.0558982	0.0086	9.036e-11	53386	77258	58749.1	NC_000001.11
rs7555449	chr1	73087346	73553029	A	T	0.471	0.481	1	-0.0575973	0.0086	2.269e-11	53386	77258	58749.1	NC_000001.11
rs7555507	chr1	73300354	73766037	C	T	0.517	0.504	0.994	0.061697	0.0086	8.459e-13	53386	77258	58749.1	NC_000001.11
rs7597593	chr2	184668853	185533580	T	C	0.4	0.385	0.992	0.049999	0.0088	1.569e-08	53386	77258	58749.1	NC_000002.12
rs9268530	chr6	32415446	32383223	T	C	0.846	0.828	0.912	0.0994018	0.0123	7.854e-16	53386	77258	58749.1	NC_000006.12
rs9268531	chr6	32415469	32383246	T	G	0.872	0.857	0.775	0.1134	0.0145	4.372e-15	53028	76579	58280.3	NC_000006.12
rs9268532	chr6	32415472	32383249	T	C	0.872	0.857	0.777	0.1113	0.0145	1.405e-14	53028	76579	58280.3	NC_000006.12
rs9268534	chr6	32415530	32383307	T	G	0.842	0.823	0.938	0.0974987	0.012	5.257e-16	53386	77258	58749.1	NC_000006.12
rs9268636	chr6	32438834	32406611	C	A	0.836	0.818	0.935	0.0963006	0.0119	5.232e-16	53386	77258	58749.1	NC_000006.12
rs9268813	chr6	32456817	32424594	T	C	0.908	0.893	0.913	0.146202	0.0153	1.295e-21	53386	77258	58749.1	NC_000006.12
rs9268840	chr6	32461027	32428804	C	T	0.752	0.735	0.947	0.0684994	0.0103	3.335e-11	52383	75408	57448.5	NC_000006.12
rs9268845	chr6	32461427	32429204	C	T	0.757	0.739	0.945	0.0694981	0.0104	2.372e-11	52383	75408	57448.5	NC_000006.12
rs9268850	chr6	32461700	32429477	G	A	0.752	0.735	0.947	0.0683033	0.0103	3.671e-11	52383	75408	57448.5	NC_000006.12
rs9268854	chr6	32461895	32429672	A	G	0.752	0.735	0.947	0.0683967	0.0103	3.612e-11	52383	75408	57448.5	NC_000006.12
rs9268855	chr6	32461898	32429675	G	A	0.752	0.735	0.947	0.0683967	0.0103	3.663e-11	52383	75408	57448.5	NC_000006.12
rs9268856	chr6	32461942	32429719	C	A	0.752	0.735	0.947	0.0684994	0.0103	3.297e-11	52383	75408	57448.5	NC_000006.12
rs9268857	chr6	32461962	32429739	A	G	0.752	0.735	0.947	0.0683967	0.0103	3.647e-11	52383	75408	57448.5	NC_000006.12
rs9268861	chr6	32462117	32429894	C	A	0.797	0.781	0.943	0.0778033	0.0111	2.31e-12	52383	75408	57448.5	NC_000006.12
rs9268862	chr6	32462390	32430167	A	C	0.752	0.735	0.947	0.0683033	0.0103	3.761e-11	52383	75408	57448.5	NC_000006.12
rs9268878	chr6	32463515	32431292	T	A	0.752	0.735	0.946	0.0683033	0.0103	3.903e-11	52383	75408	57448.5	NC_000006.12
rs9268879	chr6	32463529	32431306	T	G	0.752	0.735	0.946	0.0683033	0.0103	3.901e-11	52383	75408	57448.5	NC_000006.12
rs9268885	chr6	32463928	32431705	C	T	0.752	0.735	0.946	0.0682006	0.0103	4.003e-11	52383	75408	57448.5	NC_000006.12
rs9268886	chr6	32464051	32431828	G	A	0.752	0.735	0.945	0.0683967	0.0103	3.616e-11	52383	75408	57448.5	NC_000006.12
rs9268887	chr6	32464056	32431833	C	G	0.752	0.735	0.945	0.0683967	0.0103	3.661e-11	52383	75408	57448.5	NC_000006.12
rs9268891	chr6	32464137	32431914	A	G	0.953	0.947	0.361	0.249801	0.034	1.929e-13	48885	71087	53585.2	NC_000006.12
rs9268892	chr6	32464145	32431922	A	G	0.963	0.958	0.32	0.2777	0.0402	4.976e-12	48885	71087	53585.2	NC_000006.12
rs9268900	chr6	32464218	32431995	T	A	0.969	0.966	0.286	0.289201	0.0466	5.359e-10	48492	70397	53084.4	NC_000006.12
rs9268901	chr6	32464230	32432007	G	T	0.93	0.923	0.407	0.194102	0.0269	5.63e-13	48885	71087	53585.2	NC_000006.12
rs9268902	chr6	32464267	32432044	C	A	0.752	0.735	0.944	0.0683967	0.0103	3.689e-11	52383	75408	57448.5	NC_000006.12
rs9268907	chr6	32464456	32432233	A	G	0.752	0.735	0.945	0.0683967	0.0103	3.801e-11	52383	75408	57448.5	NC_000006.12
rs9268911	chr6	32464629	32432406	A	G	0.752	0.735	0.944	0.0683033	0.0103	4.013e-11	52383	75408	57448.5	NC_000006.12
rs9268913	chr6	32464743	32432520	C	T	0.752	0.735	0.944	0.0680978	0.0103	4.684e-11	52383	75408	57448.5	NC_000006.12
rs9268916	chr6	32464794	32432571	C	G	0.956	0.951	0.343	0.251801	0.0364	4.273e-12	48885	71087	53585.2	NC_000006.12
rs9268917	chr6	32464798	32432575	T	C	0.954	0.95	0.335	0.242797	0.036	1.465e-11	48885	71087	53585.2	NC_000006.12
rs9268918	chr6	32464805	32432582	G	T	0.942	0.936	0.371	0.190901	0.0306	4.693e-10	48885	71087	53585.2	NC_000006.12
rs9268922	chr6	32464887	32432664	T	G	0.753	0.736	0.94	0.0690035	0.0104	2.955e-11	52383	75408	57448.5	NC_000006.12
rs9268924	chr6	32465081	32432858	G	A	0.752	0.735	0.944	0.0683033	0.0103	4.016e-11	52383	75408	57448.5	NC_000006.12
rs9268971	chr6	32466862	32434639	G	A	0.752	0.735	0.943	0.0683967	0.0103	3.809e-11	52383	75408	57448.5	NC_000006.12
rs9268972	chr6	32466954	32434731	T	A	0.751	0.735	0.942	0.0686021	0.0103	3.417e-11	52383	75408	57448.5	NC_000006.12
rs9268973	chr6	32467001	32434778	T	C	0.751	0.735	0.942	0.0684994	0.0103	3.563e-11	52383	75408	57448.5	NC_000006.12
rs9268974	chr6	32467053	32434830	C	T	0.751	0.735	0.942	0.0684994	0.0103	3.506e-11	52383	75408	57448.5	NC_000006.12
rs9268975	chr6	32467067	32434844	A	T	0.751	0.735	0.942	0.0684994	0.0103	3.538e-11	52383	75408	57448.5	NC_000006.12
rs9268976	chr6	32467097	32434874	A	T	0.751	0.735	0.942	0.0684994	0.0103	3.559e-11	52383	75408	57448.5	NC_000006.12
rs9268977	chr6	32467162	32434939	T	C	0.751	0.735	0.942	0.0684994	0.0103	3.638e-11	52383	75408	57448.5	NC_000006.12
rs9268980	chr6	32467346	32435123	A	G	0.751	0.735	0.942	0.0686021	0.0103	3.484e-11	52383	75408	57448.5	NC_000006.12
rs9268983	chr6	32467393	32435170	C	T	0.751	0.735	0.942	0.0686021	0.0104	3.474e-11	52383	75408	57448.5	NC_000006.12
rs9269043	chr6	32470821	32438598	T	C	0.751	0.735	0.941	0.0684994	0.0104	3.632e-11	52383	75408	57448.5	NC_000006.12
rs9269044	chr6	32470900	32438677	G	A	0.751	0.735	0.941	0.0683967	0.0104	3.952e-11	52383	75408	57448.5	NC_000006.12
rs9269045	chr6	32470938	32438715	G	C	0.751	0.735	0.941	0.0683967	0.0104	3.962e-11	52383	75408	57448.5	NC_000006.12
rs9269046	chr6	32470964	32438741	C	T	0.751	0.735	0.94	0.0683967	0.0104	4e-11	52383	75408	57448.5	NC_000006.12
rs9269048	chr6	32471015	32438792	C	T	0.751	0.735	0.94	0.0683967	0.0104	4.029e-11	52383	75408	57448.5	NC_000006.12
rs9269049	chr6	32471073	32438850	T	C	0.795	0.78	0.936	0.0770999	0.0111	4.156e-12	52230	75167	57261.3	NC_000006.12
rs9269055	chr6	32471344	32439121	G	A	0.758	0.742	0.912	0.0686021	0.0106	9.59e-11	52383	75408	57448.5	NC_000006.12
rs9269073	chr6	32472994	32440771	A	G	0.794	0.78	0.919	0.0759976	0.0112	1.251e-11	52230	75167	57261.3	NC_000006.12
rs9269094	chr6	32474157	32441934	T	C	0.745	0.73	0.927	0.0660031	0.0104	1.882e-10	52383	75408	57448.5	NC_000006.12
rs9269102	chr6	32474964	32442741	G	C	0.788	0.774	0.924	0.0736036	0.0111	3.155e-11	52230	75167	57261.3	NC_000006.12
rs9269104	chr6	32475255	32443032	G	A	0.788	0.774	0.923	0.0735014	0.0111	3.285e-11	52230	75167	57261.3	NC_000006.12
rs9269105	chr6	32475257	32443034	G	C	0.788	0.774	0.922	0.0735014	0.0111	3.281e-11	52230	75167	57261.3	NC_000006.12
rs9269106	chr6	32475354	32443131	C	T	0.744	0.729	0.926	0.0657035	0.0104	2.303e-10	52383	75408	57448.5	NC_000006.12
rs9269107	chr6	32475433	32443210	G	A	0.744	0.729	0.925	0.0657035	0.0104	2.305e-10	52383	75408	57448.5	NC_000006.12
rs9269111	chr6	32475581	32443358	A	G	0.788	0.774	0.922	0.0736036	0.0111	3.242e-11	52230	75167	57261.3	NC_000006.12
rs9269113	chr6	32475610	32443387	T	A	0.744	0.729	0.925	0.0657035	0.0104	2.303e-10	52383	75408	57448.5	NC_000006.12
rs9269119	chr6	32476020	32443797	A	G	0.788	0.774	0.921	0.0735014	0.0111	3.51e-11	52230	75167	57261.3	NC_000006.12
rs9269147	chr6	32477873	32445650	T	A	0.788	0.775	0.919	0.0736965	0.0111	3.175e-11	52230	75167	57261.3	NC_000006.12
rs9269148	chr6	32477881	32445658	A	T	0.788	0.775	0.919	0.0736965	0.0111	3.19e-11	52230	75167	57261.3	NC_000006.12
rs9269149	chr6	32477883	32445660	T	C	0.744	0.729	0.922	0.0659001	0.0104	2.201e-10	52383	75408	57448.5	NC_000006.12
rs9269158	chr6	32478741	32446518	C	T	0.745	0.73	0.917	0.0660967	0.0104	2.215e-10	52383	75408	57448.5	NC_000006.12
rs9269164	chr6	32479063	32446840	T	C	0.788	0.775	0.918	0.0737986	0.0111	3.112e-11	52230	75167	57261.3	NC_000006.12
rs9269171	chr6	32479343	32447120	G	A	0.788	0.775	0.917	0.0739008	0.0111	3.057e-11	52230	75167	57261.3	NC_000006.12
rs9269177	chr6	32479797	32447574	G	A	0.744	0.729	0.919	0.0660031	0.0104	2.168e-10	52383	75408	57448.5	NC_000006.12
rs9269336	chr6	32572508	32540285	G	A	0.534	0.526	0.236	0.114498	0.0193	3.184e-09	43133	64756	47866.9	NC_000006.12
rs9269831	chr6	32582235	32550012	C	T	0.693	0.689	0.349	0.0911013	0.0161	1.384e-08	51977	75347	57183.6	NC_000006.12
rs9270388	chr6	32590566	32558343	C	T	0.821	0.816	0.262	0.1313	0.0237	2.966e-08	43504	65867	48352.8	NC_000006.12
rs9270493	chr6	32591333	32559110	T	C	0.791	0.784	0.553	0.0876995	0.015	4.524e-09	49053	71577	53864.5	NC_000006.12
rs9270541	chr6	32592087	32559864	G	T	0.647	0.636	0.511	0.0827958	0.0129	1.224e-10	51492	74951	56733.2	NC_000006.12
rs9270549	chr6	32592663	32560440	G	A	0.561	0.552	0.486	0.0802981	0.0127	2.249e-10	52551	75898	57727.8	NC_000006.12
rs9270551	chr6	32592724	32560501	G	A	0.358	0.348	0.496	0.0795041	0.0131	1.164e-09	52741	76087	57917.3	NC_000006.12
rs9270562	chr6	32592980	32560757	G	T	0.659	0.648	0.419	0.0904986	0.015	1.505e-09	46216	68472	50920.3	NC_000006.12
rs9270576	chr6	32593291	32561068	C	T	0.752	0.741	0.394	0.108101	0.017	2.002e-10	45677	67222	50274.1	NC_000006.12
rs9270578	chr6	32593316	32561093	G	A	0.694	0.685	0.438	0.0910009	0.0148	8.59e-10	47994	70630	52869.9	NC_000006.12
rs9270580	chr6	32593346	32561123	T	C	0.507	0.5	0.48	0.0853976	0.0131	6.254e-11	49243	71766	54054	NC_000006.12
rs9270588	chr6	32593550	32561327	C	T	0.467	0.46	0.569	0.083302	0.0117	1.067e-12	52741	76087	57917.3	NC_000006.12
rs9270589	chr6	32593613	32561390	C	T	0.614	0.606	0.549	0.0773961	0.0122	2.079e-10	52551	75898	57727.8	NC_000006.12
rs9270600	chr6	32593916	32561693	C	T	0.777	0.77	0.58	0.0851037	0.0143	2.974e-09	49053	71577	53864.5	NC_000006.12
rs9270614	chr6	32597338	32565115	C	A	0.723	0.713	0.527	0.0750982	0.0134	2.101e-08	52398	75657	57540.6	NC_000006.12
rs9270623	chr6	32597554	32565331	A	C	0.778	0.771	0.643	0.0815984	0.0137	2.393e-09	49053	71577	53864.5	NC_000006.12
rs9270651	chr6	32598107	32565884	C	T	0.679	0.672	0.606	0.074198	0.0121	9.747e-10	52551	75898	57727.8	NC_000006.12
rs9270652	chr6	32598128	32565905	C	T	0.679	0.671	0.601	0.0744022	0.0122	9.826e-10	52551	75898	57727.8	NC_000006.12
rs9270653	chr6	32598163	32565940	G	A	0.683	0.675	0.601	0.0748013	0.0122	8.948e-10	52551	75898	57727.8	NC_000006.12
rs9270657	chr6	32598244	32566021	T	G	0.669	0.662	0.598	0.075599	0.0121	4.69e-10	52551	75898	57727.8	NC_000006.12
rs9270658	chr6	32598295	32566072	T	C	0.805	0.796	0.505	0.0931989	0.0157	3.194e-09	48415	70940	53227	NC_000006.12
rs9270663	chr6	32598324	32566101	A	G	0.681	0.673	0.603	0.0749961	0.0122	7.139e-10	52551	75898	57727.8	NC_000006.12
rs9270665	chr6	32598455	32566232	G	T	0.78	0.773	0.65	0.0797996	0.0133	1.993e-09	52551	75898	57727.8	NC_000006.12
rs9270761	chr6	32600908	32568685	C	T	0.782	0.775	0.354	0.110002	0.0184	2.087e-09	47994	70630	52869.9	NC_000006.12
rs9270836	chr6	32602548	32570325	A	G	0.328	0.316	0.6	0.0683033	0.0121	1.743e-08	53386	77258	58749.1	NC_000006.12
rs9270908	chr6	32604371	32572148	G	A	0.326	0.315	0.782	0.0579953	0.0106	4.175e-08	53386	77258	58749.1	NC_000006.12
rs9271286	chr6	32613444	32581221	G	A	0.601	0.598	0.86	0.058401	0.0096	1.154e-09	53386	77258	58749.1	NC_000006.12
rs9271287	chr6	32613476	32581253	A	G	0.629	0.626	0.807	0.0608034	0.01	1.337e-09	53386	77258	58749.1	NC_000006.12
rs9271289	chr6	32613528	32581305	C	T	0.614	0.61	0.83	0.0600974	0.0098	9.65e-10	53386	77258	58749.1	NC_000006.12
rs9271292	chr6	32613573	32581350	T	C	0.591	0.588	0.874	0.0579009	0.0095	1.062e-09	53386	77258	58749.1	NC_000006.12
rs9271295	chr6	32613690	32581467	T	C	0.641	0.638	0.797	0.0605964	0.0102	2.544e-09	53386	77258	58749.1	NC_000006.12
rs9271303	chr6	32613870	32581647	A	G	0.836	0.832	0.444	0.0980972	0.0179	3.927e-08	49206	71818	54051.7	NC_000006.12
rs9271325	chr6	32614736	32582513	C	G	0.534	0.528	0.818	0.0645979	0.0097	2.291e-11	53386	77258	58749.1	NC_000006.12
rs9271331	chr6	32614895	32582672	C	T	0.596	0.593	0.816	0.0611986	0.0099	5.367e-10	53386	77258	58749.1	NC_000006.12
rs9271352	chr6	32616161	32583938	T	C	0.774	0.767	0.894	0.0638007	0.0109	5.298e-09	53196	77069	58559.6	NC_000006.12
rs9271424	chr6	32620145	32587922	T	C	0.735	0.727	0.864	0.0590045	0.0106	2.782e-08	52551	75898	57727.8	NC_000006.12
rs9271425	chr6	32620146	32587923	A	G	0.736	0.728	0.864	0.0592024	0.0106	2.545e-08	52551	75898	57727.8	NC_000006.12
rs9271437	chr6	32620389	32588166	G	A	0.731	0.723	0.872	0.0580991	0.0105	3.279e-08	52551	75898	57727.8	NC_000006.12
rs9271489	chr6	32621274	32589051	C	A	0.67	0.66	0.871	0.0572023	0.0099	8.214e-09	52741	76087	57917.3	NC_000006.12
rs9271492	chr6	32621345	32589122	A	C	0.637	0.628	0.872	0.0553969	0.0097	1.248e-08	52741	76087	57917.3	NC_000006.12
rs9271522	chr6	32622014	32589791	T	C	0.669	0.659	0.872	0.0575045	0.0099	6.54e-09	52741	76087	57917.3	NC_000006.12
rs9271526	chr6	32622085	32589862	G	A	0.738	0.731	0.847	0.0594003	0.0108	3.517e-08	52551	75898	57727.8	NC_000006.12
rs9271528	chr6	32622146	32589923	C	T	0.8	0.792	0.803	0.0724974	0.012	1.336e-09	53386	77258	58749.1	NC_000006.12
rs9271535	chr6	32622182	32589959	C	T	0.813	0.805	0.546	0.0838999	0.0153	4.368e-08	49053	71577	53864.5	NC_000006.12
rs9271539	chr6	32622251	32590028	G	A	0.67	0.66	0.874	0.0572023	0.0099	7.519e-09	52741	76087	57917.3	NC_000006.12
rs9271541	chr6	32622293	32590070	A	C	0.774	0.767	0.898	0.0636037	0.0109	5.641e-09	53196	77069	58559.6	NC_000006.12
rs9271550	chr6	32622497	32590274	T	A	0.73	0.723	0.876	0.0579009	0.0105	3.487e-08	52551	75898	57727.8	NC_000006.12
rs9271562	chr6	32622634	32590411	G	A	0.718	0.711	0.842	0.0592024	0.0106	2.301e-08	52588	75846	57730.1	NC_000006.12
rs9271613	chr6	32623889	32591666	C	T	0.792	0.784	0.844	0.0693955	0.0115	1.767e-09	53196	77069	58559.6	NC_000006.12
rs9271626	chr6	32624167	32591944	C	A	0.799	0.79	0.818	0.0704957	0.0118	2.435e-09	53196	77069	58559.6	NC_000006.12
rs9271657	chr6	32624805	32592582	T	C	0.833	0.822	0.526	0.102899	0.0162	2.308e-10	49053	71577	53864.5	NC_000006.12
rs9271662	chr6	32624851	32592628	G	A	0.728	0.715	0.712	0.0728972	0.0114	1.919e-10	52741	76087	57917.3	NC_000006.12
rs9271667	chr6	32624933	32592710	T	C	0.674	0.664	0.814	0.0619978	0.0103	1.62e-09	52741	76087	57917.3	NC_000006.12
rs9271684	chr6	32625176	32592953	C	T	0.706	0.697	0.481	0.0806026	0.0137	4.338e-09	52398	75657	57540.6	NC_000006.12
rs9271690	chr6	32625226	32593003	T	C	0.882	0.874	0.416	0.152798	0.0211	4.104e-13	48420	71127	53349.4	NC_000006.12
rs9271708	chr6	32625609	32593386	C	A	0.754	0.741	0.675	0.0763034	0.0121	2.523e-10	52551	75898	57727.8	NC_000006.12
rs9271709	chr6	32625615	32593392	G	A	0.759	0.746	0.657	0.0784044	0.0123	1.69e-10	52551	75898	57727.8	NC_000006.12
rs9271720	chr6	32625730	32593507	G	A	0.668	0.657	0.63	0.0642041	0.0116	2.855e-08	52741	76087	57917.3	NC_000006.12
rs9271727	chr6	32625808	32593585	G	A	0.822	0.812	0.559	0.0937999	0.0153	8.681e-10	49053	71577	53864.5	NC_000006.12
rs9271790	chr6	32626998	32594775	G	A	0.813	0.802	0.767	0.0783027	0.0125	3.589e-10	52398	75657	57540.6	NC_000006.12
rs9271842	chr6	32627176	32594953	C	A	0.769	0.76	0.438	0.0857005	0.0153	2.01e-08	52588	75846	57730.1	NC_000006.12
rs9271850	chr6	32627283	32595060	A	G	0.736	0.722	0.73	0.074198	0.0114	7.479e-11	52398	75657	57540.6	NC_000006.12
rs9271894	chr6	32628097	32595874	C	T	0.679	0.667	0.838	0.0622045	0.0101	8.905e-10	52741	76087	57917.3	NC_000006.12
rs9271895	chr6	32628129	32595906	T	C	0.791	0.781	0.864	0.0720974	0.0115	3.198e-10	52398	75657	57540.6	NC_000006.12
rs9272058	chr6	32631420	32599197	T	C	0.892	0.884	0.491	0.117303	0.0198	2.888e-09	49243	71766	54054	NC_000006.12
rs9272060	chr6	32631460	32599237	G	A	0.83	0.819	0.742	0.081497	0.0131	4.87e-10	52398	75657	57540.6	NC_000006.12
rs9272063	chr6	32631526	32599303	C	T	0.774	0.764	0.933	0.0693022	0.0111	4.521e-10	49053	71577	53864.5	NC_000006.12
rs9272066	chr6	32631597	32599374	C	A	0.796	0.786	0.827	0.0745971	0.0118	2.343e-10	52398	75657	57540.6	NC_000006.12
rs9272069	chr6	32631648	32599425	T	A	0.773	0.764	0.929	0.0690969	0.0111	5.156e-10	49053	71577	53864.5	NC_000006.12
rs9272168	chr6	32633445	32601222	T	C	0.826	0.814	0.545	0.112703	0.0153	1.586e-13	52398	75657	57540.6	NC_000006.12
rs9272190	chr6	32633983	32601760	A	G	0.802	0.791	0.787	0.0790976	0.0121	7.016e-11	52398	75657	57540.6	NC_000006.12
rs9272192	chr6	32633998	32601775	A	G	0.806	0.795	0.753	0.081202	0.0125	7.683e-11	52398	75657	57540.6	NC_000006.12
rs9272215	chr6	32634328	32602105	G	T	0.769	0.76	0.946	0.0683033	0.011	4.571e-10	49053	71577	53864.5	NC_000006.12
rs9272219	chr6	32634492	32602269	G	T	0.738	0.728	0.904	0.0715017	0.0104	6.567e-12	52588	75846	57730.1	NC_000006.12
rs9272225	chr6	32634595	32602372	G	T	0.744	0.734	0.888	0.0723021	0.0106	8.325e-12	52588	75846	57730.1	NC_000006.12
rs9272226	chr6	32634619	32602396	C	T	0.351	0.345	0.821	0.065104	0.0101	9.657e-11	53386	77258	58749.1	NC_000006.12
rs9272230	chr6	32634825	32602602	C	A	0.768	0.759	0.95	0.0679016	0.0109	4.85e-10	49053	71577	53864.5	NC_000006.12
rs9272255	chr6	32635356	32603133	C	T	0.752	0.741	0.924	0.0697965	0.0108	9.419e-11	49243	71766	54054	NC_000006.12
rs9272261	chr6	32635465	32603242	G	A	0.781	0.768	0.789	0.0815984	0.0117	2.84e-12	52588	75846	57730.1	NC_000006.12
rs9272271	chr6	32635749	32603526	A	T	0.781	0.771	0.847	0.0749961	0.0117	1.468e-10	49243	71766	54054	NC_000006.12
rs9272273	chr6	32635806	32603583	A	G	0.847	0.838	0.601	0.0981969	0.0156	2.807e-10	49243	71766	54054	NC_000006.12
rs9272275	chr6	32635826	32603603	C	T	0.874	0.866	0.555	0.113704	0.0175	7.727e-11	49243	71766	54054	NC_000006.12
rs9272276	chr6	32635857	32603634	G	C	0.875	0.867	0.503	0.116102	0.0184	3.165e-10	49243	71766	54054	NC_000006.12
rs9272278	chr6	32635879	32603656	C	G	0.912	0.905	0.421	0.183396	0.0234	4.3e-15	49053	71577	53864.5	NC_000006.12
rs9272294	chr6	32635983	32603760	C	T	0.822	0.813	0.747	0.081497	0.0133	9.178e-10	49243	71766	54054	NC_000006.12
rs9272300	chr6	32636060	32603837	C	T	0.886	0.879	0.517	0.1124	0.0188	2.382e-09	49243	71766	54054	NC_000006.12
rs9272302	chr6	32636077	32603854	C	T	0.911	0.902	0.43	0.175104	0.023	2.785e-14	49053	71577	53864.5	NC_000006.12
rs9272306	chr6	32636103	32603880	C	T	0.922	0.916	0.364	0.164497	0.0265	5.365e-10	49053	71577	53864.5	NC_000006.12
rs9272309	chr6	32636159	32603936	A	G	0.717	0.711	0.651	0.078201	0.0118	3.355e-11	53386	77258	58749.1	NC_000006.12
rs9272311	chr6	32636176	32603953	G	A	0.835	0.825	0.711	0.0883039	0.0139	2.359e-10	49243	71766	54054	NC_000006.12
rs9272327	chr6	32636411	32604188	G	A	0.908	0.903	0.4	0.1432	0.0233	7.965e-10	49243	71766	54054	NC_000006.12
rs9272340	chr6	32636506	32604283	G	T	0.86	0.851	0.573	0.111604	0.0165	1.242e-11	49243	71766	54054	NC_000006.12
rs9272408	chr6	32637186	32604963	A	G	0.854	0.845	0.592	0.108702	0.0161	1.253e-11	49243	71766	54054	NC_000006.12
rs9272413	chr6	32637210	32604987	T	C	0.862	0.853	0.583	0.101102	0.0165	8.213e-10	49243	71766	54054	NC_000006.12
rs9272414	chr6	32637217	32604994	A	T	0.866	0.856	0.542	0.112498	0.0172	6.788e-11	49243	71766	54054	NC_000006.12
rs9272415	chr6	32637239	32605016	A	G	0.837	0.827	0.655	0.0963006	0.0146	3.876e-11	49243	71766	54054	NC_000006.12
rs9272446	chr6	32637646	32605423	T	C	0.899	0.89	0.48	0.145	0.0205	1.499e-12	49243	71766	54054	NC_000006.12
rs9272448	chr6	32637662	32605439	A	T	0.845	0.836	0.615	0.101997	0.0153	2.719e-11	49243	71766	54054	NC_000006.12
rs9272450	chr6	32637701	32605478	C	T	0.782	0.772	0.816	0.0746992	0.0119	3.746e-10	49243	71766	54054	NC_000006.12
rs9272462	chr6	32637843	32605620	G	A	0.77	0.76	0.928	0.0700017	0.011	2.302e-10	49243	71766	54054	NC_000006.12
rs9272469	chr6	32637936	32605713	A	C	0.887	0.88	0.446	0.127302	0.0205	5.851e-10	49243	71766	54054	NC_000006.12
rs9272487	chr6	32638225	32606002	C	T	0.793	0.784	0.792	0.0760996	0.0123	5.948e-10	49243	71766	54054	NC_000006.12
rs9272511	chr6	32638591	32606368	C	T	0.869	0.862	0.517	0.0993022	0.0179	3.042e-08	49243	71766	54054	NC_000006.12
rs9272512	chr6	32638592	32606369	A	G	0.863	0.855	0.494	0.1153	0.018	1.632e-10	49243	71766	54054	NC_000006.12
rs9272532	chr6	32638866	32606643	C	A	0.902	0.895	0.448	0.120304	0.0215	2.184e-08	49243	71766	54054	NC_000006.12
rs9272535	chr6	32638979	32606756	G	A	0.861	0.852	0.544	0.110396	0.0171	1.122e-10	49243	71766	54054	NC_000006.12
rs9272536	chr6	32638996	32606773	G	T	0.872	0.863	0.518	0.107796	0.018	2.156e-09	49243	71766	54054	NC_000006.12
rs9272554	chr6	32639249	32607026	A	G	0.888	0.881	0.468	0.128296	0.0201	1.657e-10	49053	71577	53864.5	NC_000006.12
rs9272557	chr6	32639271	32607048	T	C	0.886	0.878	0.462	0.120499	0.0199	1.356e-09	49243	71766	54054	NC_000006.12
rs9272559	chr6	32639347	32607124	T	C	0.879	0.87	0.484	0.123102	0.0191	1.098e-10	49243	71766	54054	NC_000006.12
rs9272560	chr6	32639363	32607140	T	C	0.89	0.883	0.471	0.130098	0.02	8.28e-11	49243	71766	54054	NC_000006.12
rs9272570	chr6	32639453	32607230	G	A	0.816	0.809	0.306	0.124904	0.0207	1.504e-09	48184	70819	53059.4	NC_000006.12
rs9272577	chr6	32639548	32607325	G	A	0.764	0.753	0.756	0.0775997	0.0117	3.027e-11	52588	75846	57730.1	NC_000006.12
rs9272604	chr6	32639945	32607722	G	A	0.821	0.812	0.455	0.118698	0.017	2.783e-12	49243	71766	54054	NC_000006.12
rs9272605	chr6	32639951	32607728	A	G	0.818	0.814	0.326	0.111604	0.0201	3.012e-08	48337	71060	53246.6	NC_000006.12
rs9272615	chr6	32640105	32607882	G	A	0.793	0.783	0.72	0.0822986	0.0128	1.446e-10	49243	71766	54054	NC_000006.12
rs9272620	chr6	32640195	32607972	C	T	0.842	0.836	0.407	0.107796	0.0189	1.255e-08	49007	71533	53819.5	NC_000006.12
rs9272624	chr6	32640217	32607994	A	G	0.848	0.84	0.576	0.0965004	0.016	1.606e-09	49243	71766	54054	NC_000006.12
rs9272630	chr6	32640373	32608150	G	A	0.799	0.789	0.719	0.0834032	0.013	1.328e-10	49243	71766	54054	NC_000006.12
rs9272636	chr6	32640434	32608211	T	C	0.889	0.883	0.423	0.118298	0.0213	2.595e-08	49053	71577	53864.5	NC_000006.12
rs9272639	chr6	32640439	32608216	C	T	0.874	0.867	0.467	0.119098	0.0192	4.957e-10	49243	71766	54054	NC_000006.12
rs9272640	chr6	32640444	32608221	T	C	0.852	0.845	0.536	0.095701	0.0169	1.376e-08	49007	71533	53819.5	NC_000006.12
rs9272648	chr6	32640747	32608524	T	C	0.768	0.759	0.849	0.0759976	0.0115	4.562e-11	49053	71577	53864.5	NC_000006.12
rs9272655	chr6	32640833	32608610	T	C	0.784	0.773	0.732	0.0853976	0.0126	1.16e-11	49243	71766	54054	NC_000006.12
rs9272657	chr6	32640878	32608655	G	A	0.863	0.854	0.524	0.112998	0.0174	9.179e-11	49243	71766	54054	NC_000006.12
rs9272680	chr6	32641155	32608932	G	T	0.914	0.907	0.347	0.156901	0.0263	2.295e-09	47821	70028	52523.7	NC_000006.12
rs9272782	chr6	32642594	32610371	A	G	0.782	0.771	0.752	0.0789036	0.0124	1.765e-10	49243	71766	54054	NC_000006.12
rs9272783	chr6	32642601	32610378	C	T	0.781	0.77	0.751	0.0785986	0.0124	1.945e-10	49243	71766	54054	NC_000006.12
rs9272784	chr6	32642602	32610379	T	A	0.78	0.769	0.752	0.0793009	0.0123	1.293e-10	49243	71766	54054	NC_000006.12
rs9272840	chr6	32642906	32610683	C	T	0.869	0.86	0.503	0.111103	0.0181	8.258e-10	49243	71766	54054	NC_000006.12
rs9272853	chr6	32642928	32610705	G	C	0.893	0.887	0.425	0.136801	0.0214	1.475e-10	49007	71533	53819.5	NC_000006.12
rs9272954	chr6	32643358	32611135	C	A	0.854	0.846	0.389	0.133499	0.0199	1.827e-11	49007	71533	53819.5	NC_000006.12
rs9272982	chr6	32643599	32611376	G	A	0.818	0.813	0.355	0.118796	0.0193	7.291e-10	48184	70819	53059.4	NC_000006.12
rs9273012	chr6	32643864	32611641	A	G	0.812	0.8	0.705	0.0851956	0.0133	1.491e-10	49243	71766	54054	NC_000006.12
rs9273015	chr6	32643885	32611662	C	T	0.893	0.884	0.483	0.154402	0.02	1.198e-14	49053	71577	53864.5	NC_000006.12
rs9273016	chr6	32643886	32611663	A	G	0.914	0.907	0.387	0.162399	0.0246	4.152e-11	48817	71344	53630	NC_000006.12
rs9273068	chr6	32644437	32612214	T	A	0.818	0.809	0.389	0.114096	0.0183	4.631e-10	49007	71533	53819.5	NC_000006.12
rs9273109	chr6	32644850	32612627	A	G	0.748	0.742	0.38	0.0946008	0.0166	1.303e-08	48586	71223	53462.4	NC_000006.12
rs9273175	chr6	32645496	32613273	G	A	0.77	0.762	0.549	0.0928982	0.0143	8.046e-11	49243	71766	54054	NC_000006.12
rs9273181	chr6	32645536	32613313	C	T	0.898	0.894	0.226	0.218798	0.0319	6.764e-12	44229	66611	49102.1	NC_000006.12
rs9273211	chr6	32645903	32613680	G	A	0.823	0.816	0.341	0.136199	0.0199	7.739e-12	48649	70854	53350.7	NC_000006.12
rs9273212	chr6	32645904	32613681	G	T	0.843	0.838	0.325	0.125301	0.0217	7.195e-09	47237	69586	52019.9	NC_000006.12
rs9273238	chr6	32646220	32613997	A	G	0.815	0.807	0.361	0.120198	0.0188	1.604e-10	49243	71766	54054	NC_000006.12
rs9273325	chr6	32655416	32623193	G	A	0.87	0.858	0.557	0.152498	0.0171	5.772e-19	52588	75846	57730.1	NC_000006.12
rs9273371	chr6	32658788	32626565	C	T	0.763	0.749	0.679	0.118698	0.0124	7.697e-22	53386	77258	58749.1	NC_000006.12
rs9273379	chr6	32659104	32626881	C	G	0.817	0.807	0.516	0.126703	0.0154	2.244e-16	53386	77258	58749.1	NC_000006.12
rs9273453	chr6	32660035	32627812	C	G	0.961	0.956	0.366	0.222904	0.0349	1.772e-10	52847	76008	58102.9	NC_000006.12
rs9273463	chr6	32660157	32627934	G	A	0.85	0.842	0.568	0.137403	0.0158	3.083e-18	53386	77258	58749.1	NC_000006.12
rs9273480	chr6	32660326	32628103	C	T	0.886	0.878	0.505	0.153399	0.0185	1.008e-16	53386	77258	58749.1	NC_000006.12
rs9273504	chr6	32660630	32628407	T	C	0.791	0.779	0.712	0.118298	0.0126	5.058e-21	53386	77258	58749.1	NC_000006.12
rs9273508	chr6	32660662	32628439	G	A	0.682	0.669	0.655	0.0687982	0.0114	1.537e-09	53386	77258	58749.1	NC_000006.12
rs9273529	chr6	32660921	32628698	C	T	0.796	0.783	0.716	0.120198	0.0126	1.81e-21	53386	77258	58749.1	NC_000006.12
rs9273595	chr6	32661314	32629091	C	G	0.752	0.74	0.661	0.109903	0.0123	4.773e-19	53386	77258	58749.1	NC_000006.12
rs9273873	chr6	32661873	32629650	T	C	0.84	0.829	0.644	0.132904	0.0144	2.315e-20	53386	77258	58749.1	NC_000006.12
rs9274437	chr6	32665397	32633174	C	T	0.848	0.839	0.479	0.129202	0.0169	2.215e-14	53386	77258	58749.1	NC_000006.12
rs9274500	chr6	32666247	32634024	T	A	0.608	0.603	0.842	0.0636037	0.0097	4.954e-11	53386	77258	58749.1	NC_000006.12
rs9274505	chr6	32666349	32634126	G	A	0.885	0.878	0.442	0.151003	0.0198	2.657e-14	53386	77258	58749.1	NC_000006.12
rs9274514	chr6	32666466	32634243	G	A	0.798	0.786	0.838	0.110199	0.0117	4.966e-21	53386	77258	58749.1	NC_000006.12
rs9274622	chr6	32668213	32635990	T	C	0.644	0.639	0.824	0.0639039	0.01	1.476e-10	53386	77258	58749.1	NC_000006.12
rs9274623	chr6	32668221	32635998	G	T	0.842	0.829	0.818	0.129896	0.0129	1.129e-23	53386	77258	58749.1	NC_000006.12
rs9275052	chr6	32680379	32648156	G	A	0.667	0.674	0.624	-0.0692	0.0117	2.936e-09	53386	77258	58749.1	NC_000006.12
rs9275222	chr6	32691739	32659516	A	T	0.519	0.535	0.957	-0.0566021	0.0089	1.631e-10	53386	77258	58749.1	NC_000006.12
rs9275224	chr6	32692101	32659878	A	G	0.484	0.497	0.96	-0.0523043	0.0088	3.198e-09	53386	77258	58749.1	NC_000006.12
rs9275231	chr6	32692728	32660505	T	C	0.489	0.503	0.959	-0.0499994	0.0088	1.484e-08	53386	77258	58749.1	NC_000006.12
rs9275238	chr6	32692912	32660689	A	G	0.485	0.498	0.959	-0.0511038	0.0088	7.295e-09	53386	77258	58749.1	NC_000006.12
rs9275241	chr6	32692964	32660741	G	T	0.538	0.546	0.851	-0.052199	0.0094	3.063e-08	53386	77258	58749.1	NC_000006.12
rs9275243	chr6	32693007	32660784	C	G	0.49	0.504	0.954	-0.0509039	0.0089	9.117e-09	53386	77258	58749.1	NC_000006.12
rs9275244	chr6	32693104	32660881	G	T	0.484	0.497	0.961	-0.052199	0.0088	3.482e-09	53386	77258	58749.1	NC_000006.12
rs9275245	chr6	32693166	32660943	A	G	0.484	0.497	0.961	-0.052199	0.0088	3.485e-09	53386	77258	58749.1	NC_000006.12
rs9275247	chr6	32693238	32661015	T	C	0.489	0.502	0.959	-0.0503043	0.0088	1.298e-08	53386	77258	58749.1	NC_000006.12
rs9275276	chr6	32694899	32662676	T	C	0.484	0.497	0.961	-0.0525046	0.0088	2.829e-09	53386	77258	58749.1	NC_000006.12
rs9275282	chr6	32695197	32662974	C	T	0.481	0.495	0.961	-0.0546991	0.0088	6.137e-10	53386	77258	58749.1	NC_000006.12
rs9275288	chr6	32695426	32663203	A	G	0.485	0.498	0.957	-0.052199	0.0088	3.692e-09	53386	77258	58749.1	NC_000006.12
rs9275292	chr6	32695512	32663289	C	A	0.484	0.497	0.96	-0.0527048	0.0088	2.507e-09	53386	77258	58749.1	NC_000006.12
rs9275295	chr6	32695614	32663391	A	G	0.484	0.498	0.958	-0.0527048	0.0088	2.521e-09	53386	77258	58749.1	NC_000006.12
rs9275511	chr6	32706552	32674329	G	A	0.609	0.619	0.811	-0.0584981	0.0099	3.013e-09	53386	77258	58749.1	NC_000006.12
rs9275515	chr6	32706796	32674573	T	C	0.411	0.432	0.959	-0.0561049	0.009	4.053e-10	53386	77258	58749.1	NC_000006.12
rs9275516	chr6	32706866	32674643	A	G	0.41	0.431	0.961	-0.0561049	0.009	3.894e-10	53386	77258	58749.1	NC_000006.12
rs9275517	chr6	32706872	32674649	A	G	0.41	0.431	0.961	-0.0562	0.009	3.741e-10	53386	77258	58749.1	NC_000006.12
rs9275518	chr6	32706923	32674700	G	A	0.41	0.431	0.961	-0.0561049	0.009	4.021e-10	53386	77258	58749.1	NC_000006.12
rs9275521	chr6	32707175	32674952	T	C	0.38	0.398	0.962	-0.0505988	0.0091	2.466e-08	53386	77258	58749.1	NC_000006.12
rs9275524	chr6	32707332	32675109	T	C	0.41	0.431	0.961	-0.0559039	0.009	4.352e-10	53386	77258	58749.1	NC_000006.12
rs9275556	chr6	32709413	32677190	C	T	0.41	0.431	0.962	-0.0559039	0.009	4.26e-10	53386	77258	58749.1	NC_000006.12
rs9275569	chr6	32710359	32678136	C	T	0.416	0.437	0.945	-0.0544034	0.009	1.686e-09	53386	77258	58749.1	NC_000006.12
rs9275570	chr6	32710422	32678199	G	A	0.501	0.516	0.81	-0.0625991	0.0096	8.558e-11	53386	77258	58749.1	NC_000006.12
rs9275572	chr6	32711222	32678999	A	G	0.413	0.434	0.957	-0.0559991	0.009	4.55e-10	53386	77258	58749.1	NC_000006.12
rs9275573	chr6	32711369	32679146	C	G	0.41	0.431	0.962	-0.0559991	0.009	4.188e-10	53386	77258	58749.1	NC_000006.12
rs9275576	chr6	32711549	32679326	C	T	0.891	0.876	0.961	0.136496	0.0138	4.602e-23	53386	77258	58749.1	NC_000006.12
rs9275596	chr6	32713854	32681631	C	T	0.355	0.374	0.957	-0.0519988	0.0092	1.796e-08	53386	77258	58749.1	NC_000006.12
rs9275602	chr6	32715035	32682812	C	A	0.85	0.837	0.898	0.080704	0.0126	1.605e-10	53386	77258	58749.1	NC_000006.12
rs9275652	chr6	32718045	32685822	G	C	0.802	0.788	0.965	0.0802981	0.0109	1.587e-13	53386	77258	58749.1	NC_000006.12
rs9275655	chr6	32718141	32685918	A	G	0.802	0.788	0.966	0.0805011	0.0109	1.361e-13	53386	77258	58749.1	NC_000006.12
rs9275657	chr6	32718190	32685967	G	A	0.802	0.788	0.966	0.0805011	0.0109	1.387e-13	53386	77258	58749.1	NC_000006.12
rs9275659	chr6	32718326	32686103	C	A	0.802	0.788	0.967	0.0802981	0.0109	1.504e-13	53386	77258	58749.1	NC_000006.12
rs9275660	chr6	32718419	32686196	C	A	0.802	0.788	0.967	0.0802981	0.0109	1.494e-13	53386	77258	58749.1	NC_000006.12
rs9275661	chr6	32718471	32686248	T	C	0.802	0.788	0.967	0.0802981	0.0109	1.496e-13	53386	77258	58749.1	NC_000006.12
rs9275663	chr6	32718603	32686380	C	G	0.802	0.788	0.967	0.0802981	0.0109	1.463e-13	53386	77258	58749.1	NC_000006.12
rs9275674	chr6	32719029	32686806	C	T	0.802	0.788	0.967	0.0803996	0.0109	1.373e-13	53386	77258	58749.1	NC_000006.12
rs9275680	chr6	32719441	32687218	C	T	0.791	0.778	0.965	0.0729995	0.0107	8.205e-12	53386	77258	58749.1	NC_000006.12
rs9275682	chr6	32719520	32687297	A	G	0.802	0.788	0.968	0.0803996	0.0109	1.407e-13	53386	77258	58749.1	NC_000006.12
rs9275686	chr6	32719793	32687570	G	A	0.802	0.788	0.968	0.0803996	0.0109	1.378e-13	53386	77258	58749.1	NC_000006.12
rs9275690	chr6	32719943	32687720	G	A	0.802	0.788	0.968	0.0802981	0.0109	1.403e-13	53386	77258	58749.1	NC_000006.12
rs9275696	chr6	32720127	32687904	A	G	0.802	0.788	0.969	0.0803996	0.0109	1.374e-13	53386	77258	58749.1	NC_000006.12
rs9275698	chr6	32720196	32687973	A	G	0.659	0.65	0.967	0.0522983	0.0092	1.468e-08	53386	77258	58749.1	NC_000006.12
rs9275699	chr6	32720244	32688021	T	G	0.802	0.788	0.969	0.0802981	0.0109	1.449e-13	53386	77258	58749.1	NC_000006.12
rs9275702	chr6	32720323	32688100	G	T	0.804	0.79	0.963	0.0805011	0.0109	1.741e-13	53386	77258	58749.1	NC_000006.12
rs9275709	chr6	32720412	32688189	G	A	0.91	0.9	0.643	0.132501	0.0183	4.123e-13	53386	77258	58749.1	NC_000006.12
rs9275723	chr6	32720706	32688483	C	A	0.802	0.788	0.969	0.0803996	0.0109	1.32e-13	53386	77258	58749.1	NC_000006.12
rs9275728	chr6	32720861	32688638	T	C	0.802	0.788	0.969	0.0803996	0.0109	1.316e-13	53386	77258	58749.1	NC_000006.12
rs9275738	chr6	32721062	32688839	C	T	0.886	0.88	0.644	0.0987044	0.0166	2.665e-09	53386	77258	58749.1	NC_000006.12
rs9275764	chr6	32721512	32689289	C	T	0.803	0.789	0.966	0.0805011	0.0109	1.41e-13	53386	77258	58749.1	NC_000006.12
rs9275770	chr6	32721655	32689432	G	A	0.802	0.789	0.966	0.0799012	0.0109	2.148e-13	53386	77258	58749.1	NC_000006.12
rs9275788	chr6	32722131	32689908	A	C	0.932	0.928	0.562	0.126298	0.0222	1.364e-08	53386	77258	58749.1	NC_000006.12
rs9275792	chr6	32722169	32689946	G	A	0.804	0.79	0.962	0.0809992	0.0109	1.344e-13	53386	77258	58749.1	NC_000006.12
rs9275829	chr6	32723007	32690784	T	C	0.809	0.796	0.941	0.0823999	0.0112	1.667e-13	53386	77258	58749.1	NC_000006.12
rs9275899	chr6	32724317	32692094	T	A	0.802	0.788	0.97	0.0806026	0.0109	1.119e-13	53386	77258	58749.1	NC_000006.12
rs9275911	chr6	32724614	32692391	A	G	0.802	0.788	0.97	0.0807963	0.0109	9.671e-14	53386	77258	58749.1	NC_000006.12
rs9275922	chr6	32724911	32692688	C	T	0.828	0.812	0.968	0.0898955	0.0114	3.85e-15	53386	77258	58749.1	NC_000006.12
rs9275936	chr6	32725156	32692933	G	A	0.825	0.812	0.881	0.0851037	0.0119	8.406e-13	53386	77258	58749.1	NC_000006.12
rs9275965	chr6	32725705	32693482	C	A	0.802	0.788	0.971	0.0806026	0.0109	1.136e-13	53386	77258	58749.1	NC_000006.12
rs9275970	chr6	32725838	32693615	T	C	0.802	0.788	0.969	0.0806026	0.0109	1.19e-13	53386	77258	58749.1	NC_000006.12
rs9275986	chr6	32726291	32694068	A	G	0.802	0.788	0.971	0.0802981	0.0108	1.351e-13	53386	77258	58749.1	NC_000006.12
rs9275988	chr6	32726392	32694169	C	A	0.803	0.789	0.966	0.0806026	0.0109	1.411e-13	53386	77258	58749.1	NC_000006.12
rs9276018	chr6	32727251	32695028	G	A	0.828	0.812	0.97	0.0884961	0.0114	9.643e-15	53386	77258	58749.1	NC_000006.12
rs9276021	chr6	32727435	32695212	T	C	0.802	0.788	0.971	0.0801965	0.0108	1.398e-13	53386	77258	58749.1	NC_000006.12
rs9276029	chr6	32727559	32695336	G	A	0.885	0.873	0.734	0.130396	0.0154	2.801e-17	53386	77258	58749.1	NC_000006.12
rs9276039	chr6	32727728	32695505	A	T	0.802	0.788	0.971	0.0805011	0.0108	1.166e-13	53386	77258	58749.1	NC_000006.12
rs9276074	chr6	32728666	32696443	G	A	0.802	0.788	0.971	0.0805011	0.0108	1.147e-13	53386	77258	58749.1	NC_000006.12
rs9276084	chr6	32728889	32696666	C	A	0.892	0.883	0.664	0.115897	0.0167	3.718e-12	53386	77258	58749.1	NC_000006.12
rs9276091	chr6	32728977	32696754	A	G	0.846	0.833	0.841	0.0931989	0.0128	3.489e-13	53386	77258	58749.1	NC_000006.12
rs9276106	chr6	32729260	32697037	C	T	0.802	0.788	0.971	0.0805011	0.0108	1.16e-13	53386	77258	58749.1	NC_000006.12
rs9276132	chr6	32729978	32697755	A	G	0.814	0.801	0.924	0.0849017	0.0114	8.71e-14	53386	77258	58749.1	NC_000006.12
rs9276138	chr6	32730116	32697893	G	T	0.802	0.788	0.971	0.0807963	0.0108	9.273e-14	53386	77258	58749.1	NC_000006.12
rs9276149	chr6	32730379	32698156	C	T	0.802	0.788	0.971	0.0807963	0.0108	9.108e-14	53386	77258	58749.1	NC_000006.12
rs9276164	chr6	32730691	32698468	C	T	0.802	0.788	0.972	0.0807963	0.0108	9.298e-14	53386	77258	58749.1	NC_000006.12
rs9276168	chr6	32731013	32698790	A	G	0.802	0.788	0.972	0.080704	0.0108	9.837e-14	53386	77258	58749.1	NC_000006.12
rs9276171	chr6	32731141	32698918	A	G	0.797	0.783	0.973	0.0819025	0.0107	2.408e-14	53386	77258	58749.1	NC_000006.12
rs9276172	chr6	32731170	32698947	G	C	0.802	0.788	0.972	0.0806026	0.0108	1.009e-13	53386	77258	58749.1	NC_000006.12
rs9276188	chr6	32731485	32699262	T	C	0.802	0.788	0.972	0.0806026	0.0108	1.015e-13	53386	77258	58749.1	NC_000006.12
rs9276190	chr6	32731573	32699350	C	T	0.802	0.788	0.972	0.0806026	0.0108	1.026e-13	53386	77258	58749.1	NC_000006.12
rs9276191	chr6	32731660	32699437	C	A	0.802	0.788	0.972	0.0806026	0.0108	1.028e-13	53386	77258	58749.1	NC_000006.12
rs9276192	chr6	32731699	32699476	G	A	0.828	0.812	0.972	0.0888988	0.0114	6.879e-15	53386	77258	58749.1	NC_000006.12
rs9276201	chr6	32731885	32699662	T	G	0.803	0.789	0.969	0.0811006	0.0109	8.814e-14	53386	77258	58749.1	NC_000006.12
rs9276251	chr6	32733667	32701444	G	A	0.802	0.788	0.972	0.0807963	0.0108	9.266e-14	53386	77258	58749.1	NC_000006.12
rs9276292	chr6	32735087	32702864	A	G	0.825	0.813	0.881	0.0880017	0.0119	1.626e-13	53386	77258	58749.1	NC_000006.12
rs9276306	chr6	32735812	32703589	C	A	0.802	0.788	0.973	0.080704	0.0108	9.4e-14	53386	77258	58749.1	NC_000006.12
rs7887	chr6	31896770	31864547	G	T	0.632	0.643	0.993	-0.0538967	0.009	2.211e-09	53386	77258	58749.1	NC_000006.12
rs8233	chr6	30725188	30692965	G	A	0.812	0.799	0.941	0.104603	0.0113	2.548e-20	53386	77258	58749.1	NC_000006.12
rs8321	chr6	30064745	30032522	A	C	0.916	0.899	0.993	0.1757	0.0158	7.558e-29	49683	72499	54604.2	NC_000006.12
rs8365	chr6	32180626	32148403	G	C	0.839	0.824	0.987	0.113097	0.0117	2.976e-22	53386	77258	58749.1	NC_000006.12
rs736466	chr6	29208519	29176296	C	T	0.415	0.43	0.957	-0.0577033	0.009	1.293e-10	53028	76579	58280.3	NC_000006.12
rs742047	chr6	27771601	27739380	A	G	0.795	0.778	1	0.0983963	0.0105	7.527e-21	53386	77258	58749.1	NC_000006.12
rs746646	chr6	31146163	31113940	T	C	0.693	0.686	0.999	0.0517002	0.0093	2.789e-08	53386	77258	58749.1	NC_000006.12
rs746647	chr6	31146405	31114182	A	G	0.693	0.686	0.999	0.0515957	0.0093	2.855e-08	53386	77258	58749.1	NC_000006.12
rs751727	chr6	33796381	33764158	A	G	0.177	0.187	0.995	-0.0611948	0.0112	4.25e-08	53386	77258	58749.1	NC_000006.12
rs755714	chr6	31642036	31609813	C	T	0.674	0.691	0.992	-0.0618009	0.0093	3.388e-11	53386	77258	58749.1	NC_000006.12
rs757257	chr6	30174681	30142458	G	A	0.575	0.556	0.987	0.0579953	0.0091	1.74e-10	49683	72499	54604.2	NC_000006.12
rs758398	chr6	28352897	28320674	C	T	0.749	0.735	1	0.0916033	0.0099	1.596e-20	53386	77258	58749.1	NC_000006.12
rs763025	chr6	32724160	32691937	A	G	0.803	0.789	0.967	0.0806026	0.0109	1.345e-13	53386	77258	58749.1	NC_000006.12
rs763026	chr6	32723968	32691745	C	T	0.802	0.788	0.97	0.0803996	0.0109	1.268e-13	53386	77258	58749.1	NC_000006.12
rs763035	chr6	32427068	32394845	G	A	0.843	0.824	0.939	0.0975985	0.0121	6.112e-16	53386	77258	58749.1	NC_000006.12
rs764284	chr6	27344299	27312078	G	A	0.54	0.553	0.992	-0.0605996	0.0087	2.871e-12	53386	77258	58749.1	NC_000006.12
rs764753	chr6	33690332	33658109	A	T	0.317	0.328	0.995	-0.0559991	0.0092	1.401e-09	53386	77258	58749.1	NC_000006.12
rs765977	chr6	30189877	30157654	G	A	0.571	0.553	0.987	0.0594003	0.0091	6.024e-11	49683	72499	54604.2	NC_000006.12
rs791904	chr6	33741539	33709316	G	A	0.823	0.813	0.994	0.0624958	0.0112	2.265e-08	53386	77258	58749.1	NC_000006.12
rs805257	chr6	31666416	31634193	A	G	0.642	0.623	0.993	0.0654038	0.009	3.088e-13	53386	77258	58749.1	NC_000006.12
rs805293	chr6	31720741	31688518	T	A	0.521	0.539	0.996	-0.0589966	0.0087	9.566e-12	53386	77258	58749.1	NC_000006.12
rs805294	chr6	31720440	31688217	A	G	0.658	0.64	1	0.0749961	0.009	1.085e-16	53386	77258	58749.1	NC_000006.12
rs805297	chr6	31654829	31622606	C	A	0.674	0.691	0.994	-0.0635044	0.0093	9.658e-12	53386	77258	58749.1	NC_000006.12
rs805299	chr6	31651875	31619652	T	A	0.674	0.69	0.993	-0.063302	0.0093	1.129e-11	53386	77258	58749.1	NC_000006.12
rs805301	chr6	31650344	31618121	A	C	0.646	0.627	0.994	0.0654038	0.009	3.553e-13	53386	77258	58749.1	NC_000006.12
rs805302	chr6	31650180	31617957	A	C	0.646	0.627	0.994	0.0654038	0.009	3.553e-13	53386	77258	58749.1	NC_000006.12
rs805303	chr6	31648589	31616366	G	A	0.646	0.627	0.993	0.0651977	0.009	4.27e-13	53386	77258	58749.1	NC_000006.12
rs805304	chr6	31730311	31698088	T	G	0.658	0.64	1	0.0753023	0.009	8.499e-17	53386	77258	58749.1	NC_000006.12
rs805305	chr6	31729610	31697387	C	G	0.658	0.64	0.999	0.0752002	0.009	8.935e-17	53386	77258	58749.1	NC_000006.12
rs805306	chr6	31724386	31692163	A	G	0.658	0.64	1	0.0749961	0.009	1.053e-16	53386	77258	58749.1	NC_000006.12
rs805825	chr6	31772677	31740454	G	A	0.555	0.542	0.974	0.0567961	0.0088	1.036e-10	53386	77258	58749.1	NC_000006.12
rs806794	chr6	26200449	26200677	A	G	0.689	0.701	0.994	-0.0523992	0.0094	2.622e-08	53386	77258	58749.1	NC_000006.12
rs813115	chr6	31652243	31620020	A	G	0.646	0.627	0.994	0.0654974	0.009	3.169e-13	53386	77258	58749.1	NC_000006.12
rs853678	chr6	28329536	28297313	T	A	0.871	0.859	0.999	0.1238	0.0126	1.057e-22	53386	77258	58749.1	NC_000006.12
rs853683	chr6	28327262	28295039	A	G	0.703	0.693	1	0.0775997	0.0094	1.556e-16	53386	77258	58749.1	NC_000006.12
rs853690	chr6	28317705	28285482	G	A	0.703	0.692	1	0.0779975	0.0094	1.107e-16	53386	77258	58749.1	NC_000006.12
rs853693	chr6	28314871	28282648	G	A	0.703	0.692	1	0.078201	0.0094	9.094e-17	53386	77258	58749.1	NC_000006.12
rs876737	chr6	28929437	28897214	G	A	0.616	0.602	0.95	0.0687982	0.0091	3.696e-14	53386	77258	58749.1	NC_000006.12
rs880638	chr6	28739135	28706912	G	A	0.632	0.619	0.953	0.0724044	0.0092	2.895e-15	53386	77258	58749.1	NC_000006.12
rs885912	chr6	30206856	30174633	C	A	0.815	0.8	0.943	0.117401	0.0115	1.22e-24	53028	76579	58280.3	NC_000006.12
rs885913	chr6	30206651	30174428	A	T	0.883	0.867	0.992	0.138596	0.0137	5.177e-24	49683	72499	54604.2	NC_000006.12
rs885916	chr6	30234794	30202571	C	T	0.883	0.867	0.992	0.138901	0.0137	4.143e-24	49683	72499	54604.2	NC_000006.12
rs885945	chr6	29729075	29696852	C	T	0.787	0.773	1	0.0885968	0.0104	1.869e-17	53386	77258	58749.1	NC_000006.12
rs885947	chr6	29728879	29696656	G	A	0.769	0.755	0.996	0.0800027	0.0102	3.389e-15	53386	77258	58749.1	NC_000006.12
rs886420	chr6	30911859	30879636	C	T	0.899	0.883	0.957	0.1562	0.0144	2.327e-27	53386	77258	58749.1	NC_000006.12
rs886422	chr6	30896502	30864279	C	T	0.898	0.882	0.957	0.1572	0.0143	6.35e-28	53386	77258	58749.1	NC_000006.12
rs886423	chr6	30814428	30782205	G	C	0.862	0.847	0.945	0.133403	0.0127	1.232e-25	53386	77258	58749.1	NC_000006.12
rs886424	chr6	30814225	30782002	C	T	0.893	0.876	0.948	0.153699	0.0141	1.071e-27	53386	77258	58749.1	NC_000006.12
rs886425	chr6	30813524	30781301	T	C	0.893	0.876	0.948	0.153596	0.0141	1.116e-27	53386	77258	58749.1	NC_000006.12
rs887465	chr6	31175875	31143652	C	G	0.786	0.775	1	0.0808977	0.0104	8.505e-15	53386	77258	58749.1	NC_000006.12
rs887468	chr6	31173746	31141523	C	T	0.733	0.726	1	0.0654974	0.0097	1.614e-11	53386	77258	58749.1	NC_000006.12
rs909722	chr6	29800549	29768326	A	C	0.683	0.676	0.953	0.0551035	0.0095	6.692e-09	53386	77258	58749.1	NC_000006.12
rs910051	chr6	32347734	32315511	T	G	0.909	0.892	0.951	0.152403	0.015	3.062e-24	53386	77258	58749.1	NC_000006.12
rs911186	chr6	27182820	27150599	A	G	0.797	0.785	0.992	0.0943006	0.0106	7.534e-19	53386	77258	58749.1	NC_000006.12
rs913455	chr6	25420116	25420344	C	G	0.0563	0.0666	1	-0.150195	0.018	7.759e-17	53386	77258	58749.1	NC_000006.12
rs915651	chr6	31781407	31749184	G	A	0.908	0.891	1	0.154496	0.0145	2e-26	53386	77258	58749.1	NC_000006.12
rs915652	chr6	31781365	31749142	G	A	0.909	0.891	1	0.153596	0.0145	4.307e-26	53386	77258	58749.1	NC_000006.12
rs915664	chr6	30826840	30794617	T	C	0.685	0.697	0.931	-0.0553013	0.0097	1.102e-08	53386	77258	58749.1	NC_000006.12
rs915894	chr6	32222613	32190390	T	G	0.646	0.635	0.953	0.0597018	0.0092	9.679e-11	53386	77258	58749.1	NC_000006.12
rs915895	chr6	32222440	32190217	T	C	0.681	0.673	0.96	0.0666956	0.0094	1.655e-12	53386	77258	58749.1	NC_000006.12
rs915896	chr6	32219944	32187721	A	T	0.732	0.722	0.96	0.0577971	0.0099	5.695e-09	53386	77258	58749.1	NC_000006.12
rs916568	chr6	30234275	30202052	C	T	0.573	0.554	0.987	0.0592967	0.0091	6.548e-11	49683	72499	54604.2	NC_000006.12
rs916569	chr6	30098320	30066097	G	A	0.778	0.768	0.944	0.0788019	0.0107	1.998e-13	53028	76579	58280.3	NC_000006.12
rs916570	chr6	30098254	30066031	A	G	0.75	0.741	0.946	0.0779975	0.0103	3.866e-14	53028	76579	58280.3	NC_000006.12
rs916571	chr6	30234178	30201955	G	A	0.577	0.558	0.988	0.058401	0.0091	1.326e-10	49683	72499	54604.2	NC_000006.12
rs916572	chr6	30230912	30198689	A	T	0.577	0.558	0.988	0.0584953	0.0091	1.277e-10	49683	72499	54604.2	NC_000006.12
rs926592	chr6	32337881	32305658	C	A	0.792	0.78	0.949	0.0746992	0.0108	5.548e-12	53386	77258	58749.1	NC_000006.12
rs926593	chr6	32337767	32305544	A	G	0.909	0.892	0.953	0.152103	0.015	3.399e-24	53386	77258	58749.1	NC_000006.12
rs7341270	chr6	32305710	32273487	G	A	0.795	0.777	0.948	0.0844974	0.0109	7.631e-15	53386	77258	58749.1	NC_000006.12
rs7341300	chr6	32307250	32275027	C	T	0.795	0.777	0.948	0.0845985	0.0109	7.591e-15	53386	77258	58749.1	NC_000006.12
rs7341328	chr6	32307417	32275194	G	A	0.795	0.777	0.948	0.0844974	0.0109	7.663e-15	53386	77258	58749.1	NC_000006.12
rs7382110	chr6	30193428	30161205	T	C	0.57	0.551	0.987	0.0608975	0.0091	1.936e-11	49683	72499	54604.2	NC_000006.12
rs7382112	chr6	28697332	28665109	A	G	0.577	0.563	0.969	0.0548953	0.0088	5.515e-10	53386	77258	58749.1	NC_000006.12
rs7382146	chr6	28697585	28665362	C	T	0.567	0.552	0.968	0.0597018	0.0088	1.409e-11	53386	77258	58749.1	NC_000006.12
rs7383287	chr6	32815309	32783086	A	G	0.799	0.791	1	0.0614995	0.0106	7.617e-09	53386	77258	58749.1	NC_000006.12
rs7383481	chr6	32446658	32414435	C	T	0.908	0.893	0.923	0.143104	0.0152	5.039e-21	53386	77258	58749.1	NC_000006.12
rs7383511	chr6	30193732	30161509	C	T	0.575	0.557	0.988	0.0589008	0.0091	9.241e-11	49683	72499	54604.2	NC_000006.12
rs7450278	chr6	32471271	32439048	C	T	0.795	0.78	0.935	0.0768036	0.0111	5.007e-12	52230	75167	57261.3	NC_000006.12
rs7451149	chr6	27089739	27057518	T	C	0.589	0.577	1	0.0565977	0.0087	8.48e-11	53386	77258	58749.1	NC_000006.12
rs7451962	chr6	32614658	32582435	G	A	0.592	0.589	0.833	0.0605023	0.0097	5.366e-10	53386	77258	58749.1	NC_000006.12
rs7452226	chr6	31335617	31303394	A	G	0.419	0.418	0.69	0.0589008	0.0106	2.439e-08	53386	77258	58749.1	NC_000006.12
rs7739069	chr6	32297905	32265682	A	G	0.787	0.77	0.949	0.0845985	0.0107	3.425e-15	53386	77258	58749.1	NC_000006.12
rs7739845	chr6	27121535	27089314	A	G	0.589	0.577	0.997	0.0565977	0.0087	9.017e-11	53386	77258	58749.1	NC_000006.12
rs7740351	chr6	28431635	28399412	A	C	0.718	0.703	1	0.0790976	0.0095	8.597e-17	53386	77258	58749.1	NC_000006.12
rs7740487	chr6	28248708	28216486	C	G	0.877	0.862	1	0.137202	0.0128	1.143e-26	53386	77258	58749.1	NC_000006.12
rs7742654	chr6	32303666	32271443	C	G	0.795	0.777	0.949	0.0844974	0.0109	7.601e-15	53386	77258	58749.1	NC_000006.12
rs7745174	chr6	32299018	32266795	G	A	0.845	0.83	0.96	0.0928982	0.0121	1.337e-14	53386	77258	58749.1	NC_000006.12
rs7745603	chr6	27122625	27090404	C	T	0.792	0.779	0.999	0.094801	0.0105	1.696e-19	53386	77258	58749.1	NC_000006.12
rs7745768	chr6	29347187	29314964	C	T	0.87	0.857	0.952	0.110396	0.013	2.334e-17	53386	77258	58749.1	NC_000006.12
rs7746199	chr6	27293545	27261324	C	T	0.846	0.829	1	0.138796	0.0117	1.549e-32	53386	77258	58749.1	NC_000006.12
rs7746751	chr6	32463090	32430867	G	A	0.752	0.735	0.946	0.0682006	0.0103	4.156e-11	52383	75408	57448.5	NC_000006.12
rs7746922	chr6	32463198	32430975	C	A	0.752	0.735	0.946	0.0682006	0.0103	4.149e-11	52383	75408	57448.5	NC_000006.12
rs7746994	chr6	32270761	32238538	T	C	0.787	0.77	0.952	0.0845985	0.0107	3.166e-15	53386	77258	58749.1	NC_000006.12
rs7747010	chr6	32463023	32430800	A	G	0.752	0.735	0.946	0.0682006	0.0103	4.135e-11	52383	75408	57448.5	NC_000006.12
rs7747025	chr6	32463037	32430814	A	G	0.752	0.735	0.946	0.0682006	0.0103	4.121e-11	52383	75408	57448.5	NC_000006.12
rs7747283	chr6	27425826	27393605	T	A	0.289	0.279	1	0.0526968	0.0095	3.216e-08	53386	77258	58749.1	NC_000006.12
rs7747521	chr6	32463328	32431105	A	G	0.752	0.735	0.946	0.0682006	0.0103	4.208e-11	52383	75408	57448.5	NC_000006.12
rs7748141	chr6	31321100	31288877	T	C	0.901	0.885	0.957	0.153099	0.0144	2.381e-26	53386	77258	58749.1	NC_000006.12
rs7748167	chr6	25904424	25904652	A	C	0.91	0.898	1	0.1222	0.0147	7.576e-17	53386	77258	58749.1	NC_000006.12
rs7748435	chr6	32480875	32448652	T	C	0.769	0.757	0.863	0.063003	0.0114	3.574e-08	48885	71087	53585.2	NC_000006.12
rs7748643	chr6	28691630	28659407	G	A	0.672	0.656	0.965	0.0758957	0.0093	3.757e-16	53386	77258	58749.1	NC_000006.12
rs7749057	chr6	32481127	32448904	A	G	0.853	0.839	0.888	0.104801	0.013	7.371e-16	52383	75408	57448.5	NC_000006.12
rs7749736	chr6	28378254	28346031	G	C	0.717	0.702	1	0.0799012	0.0095	4.245e-17	53386	77258	58749.1	NC_000006.12
rs7749824	chr6	32269731	32237508	A	G	0.787	0.77	0.952	0.0845985	0.0107	3.028e-15	53386	77258	58749.1	NC_000006.12
rs7749904	chr6	32269545	32237322	G	A	0.787	0.77	0.952	0.0845985	0.0107	3.062e-15	53386	77258	58749.1	NC_000006.12
rs7750641	chr6	31161533	31129310	C	T	0.894	0.878	1	0.143	0.0137	1.542e-25	53386	77258	58749.1	NC_000006.12
rs7750783	chr6	32300303	32268080	C	T	0.799	0.782	0.949	0.0885968	0.011	5.853e-16	53386	77258	58749.1	NC_000006.12
rs7751715	chr6	32321175	32288952	G	A	0.909	0.892	0.956	0.152901	0.015	1.649e-24	53386	77258	58749.1	NC_000006.12
rs7751896	chr6	32287633	32255410	G	A	0.787	0.77	0.95	0.0844974	0.0107	3.668e-15	53386	77258	58749.1	NC_000006.12
rs7752448	chr6	28333322	28301099	A	G	0.911	0.897	1	0.171699	0.0148	2.718e-31	53386	77258	58749.1	NC_000006.12
rs7752875	chr6	28692086	28659863	C	T	0.578	0.563	0.968	0.0551035	0.0089	5.101e-10	53386	77258	58749.1	NC_000006.12
rs7755054	chr6	26946864	26914643	C	G	0.697	0.686	0.99	0.0709989	0.0094	3.291e-14	53386	77258	58749.1	NC_000006.12
rs7755666	chr6	32284624	32252401	T	A	0.787	0.77	0.95	0.0844974	0.0107	3.428e-15	53386	77258	58749.1	NC_000006.12
rs7755770	chr6	32477191	32444968	G	A	0.746	0.731	0.916	0.0659001	0.0104	2.805e-10	52383	75408	57448.5	NC_000006.12
rs7757003	chr6	28339474	28307251	G	A	0.796	0.783	1.01	0.104396	0.0106	4.692e-23	53386	77258	58749.1	NC_000006.12
rs7757711	chr6	32289030	32256807	C	T	0.799	0.782	0.951	0.0886975	0.0109	5.461e-16	53386	77258	58749.1	NC_000006.12
rs7757760	chr6	32279933	32247710	T	G	0.793	0.776	0.948	0.0851956	0.0109	4.149e-15	53386	77258	58749.1	NC_000006.12
rs7758030	chr6	32289258	32257035	C	T	0.799	0.782	0.951	0.0886975	0.0109	5.307e-16	53386	77258	58749.1	NC_000006.12
rs7758465	chr6	32631254	32599031	T	A	0.846	0.836	0.688	0.0926977	0.0145	1.761e-10	49243	71766	54054	NC_000006.12
rs7758736	chr6	32790617	32758394	G	A	0.837	0.822	0.989	0.0881024	0.0115	2.17e-14	53386	77258	58749.1	NC_000006.12
rs7759191	chr6	28385657	28353434	A	C	0.717	0.702	1	0.0797996	0.0095	4.651e-17	53386	77258	58749.1	NC_000006.12
rs7759217	chr6	27762684	27730463	A	G	0.781	0.764	1	0.0960009	0.0103	8.047e-21	53386	77258	58749.1	NC_000006.12
rs7759741	chr6	27273264	27241043	C	T	0.822	0.808	0.999	0.1095	0.0111	5.592e-23	53386	77258	58749.1	NC_000006.12
rs7761321	chr6	28799705	28767482	C	A	0.925	0.909	0.956	0.201397	0.0163	3.216e-35	53386	77258	58749.1	NC_000006.12
rs7762279	chr6	32787513	32755290	T	C	0.912	0.898	0.994	0.1385	0.0149	1.214e-20	53386	77258	58749.1	NC_000006.12
rs7763162	chr6	30179579	30147356	G	T	0.575	0.556	0.987	0.0582029	0.0091	1.543e-10	49683	72499	54604.2	NC_000006.12
rs7763411	chr6	32457215	32424992	C	T	0.907	0.892	0.91	0.145597	0.0153	1.554e-21	53386	77258	58749.1	NC_000006.12
rs7764012	chr6	30183366	30151143	G	A	0.574	0.556	0.988	0.0582972	0.0091	1.395e-10	49683	72499	54604.2	NC_000006.12
rs7765103	chr6	32270734	32238511	G	A	0.787	0.77	0.952	0.0845985	0.0107	3.131e-15	53386	77258	58749.1	NC_000006.12
rs7765109	chr6	32270740	32238517	G	A	0.787	0.77	0.952	0.0845985	0.0107	3.126e-15	53386	77258	58749.1	NC_000006.12
rs7765613	chr6	31612922	31580699	G	A	0.617	0.636	0.99	-0.0564963	0.009	3.287e-10	53386	77258	58749.1	NC_000006.12
rs7765989	chr6	28432518	28400295	T	C	0.816	0.8	1.01	0.114096	0.0109	1.811e-25	53386	77258	58749.1	NC_000006.12
rs7766699	chr6	28800490	28768267	G	A	0.925	0.909	0.956	0.201201	0.0163	3.799e-35	53386	77258	58749.1	NC_000006.12
rs7766843	chr6	32462952	32430729	C	T	0.752	0.735	0.947	0.0682006	0.0103	4.124e-11	52383	75408	57448.5	NC_000006.12
rs7766854	chr6	32462975	32430752	C	T	0.752	0.735	0.947	0.0682006	0.0103	4.126e-11	52383	75408	57448.5	NC_000006.12
rs7767325	chr6	32266109	32233886	G	C	0.787	0.77	0.953	0.0845985	0.0107	2.897e-15	53386	77258	58749.1	NC_000006.12
rs7767493	chr6	32463352	32431129	C	T	0.752	0.735	0.946	0.0682006	0.0103	4.155e-11	52383	75408	57448.5	NC_000006.12
rs7768955	chr6	31228202	31195979	G	A	0.751	0.743	0.992	0.0669014	0.0099	1.817e-11	53386	77258	58749.1	NC_000006.12
rs7769028	chr6	26267340	26267568	C	T	0.44	0.456	0.991	-0.0499994	0.0087	9.661e-09	53386	77258	58749.1	NC_000006.12
rs7769059	chr6	31228219	31195996	G	A	0.748	0.74	0.991	0.0664991	0.0099	1.99e-11	53386	77258	58749.1	NC_000006.12
rs7769211	chr6	31228241	31196018	T	C	0.75	0.742	0.992	0.0673034	0.0099	1.216e-11	53386	77258	58749.1	NC_000006.12
rs7769761	chr6	33123847	33091624	G	A	0.96	0.954	0.983	0.126897	0.0217	4.863e-09	52993	76568	58248.4	NC_000006.12
rs7770017	chr6	32269686	32237463	T	A	0.799	0.782	0.95	0.0895024	0.0109	2.759e-16	53386	77258	58749.1	NC_000006.12
rs7771202	chr6	26279679	26279907	A	G	0.44	0.456	0.998	-0.0497051	0.0087	1.097e-08	53386	77258	58749.1	NC_000006.12
rs7771289	chr6	26977499	26945278	C	T	0.322	0.333	0.99	-0.072603	0.0092	3.221e-15	53386	77258	58749.1	NC_000006.12
rs7771468	chr6	25713340	25713568	A	T	0.771	0.762	0.996	0.0556996	0.0102	4.156e-08	53386	77258	58749.1	NC_000006.12
rs7771953	chr6	27303564	27271343	G	A	0.592	0.581	1	0.063003	0.0087	4.895e-13	53386	77258	58749.1	NC_000006.12
rs7772027	chr6	27715135	27682914	G	T	0.779	0.763	1	0.0923968	0.0102	1.926e-19	53386	77258	58749.1	NC_000006.12
rs7772289	chr6	28706545	28674322	G	T	0.455	0.468	0.941	-0.0568984	0.0089	1.968e-10	53386	77258	58749.1	NC_000006.12
rs7773070	chr6	27761048	27728827	T	C	0.773	0.757	1	0.0901971	0.0101	6.076e-19	53386	77258	58749.1	NC_000006.12
rs7774730	chr6	30177963	30145740	C	A	0.569	0.551	0.986	0.060201	0.0091	3.235e-11	49683	72499	54604.2	NC_000006.12
rs7775332	chr6	32302586	32270363	A	T	0.787	0.77	0.948	0.0845985	0.0107	3.438e-15	53386	77258	58749.1	NC_000006.12
rs7775397	chr6	32293475	32261252	T	G	0.909	0.892	0.96	0.153202	0.0149	1.004e-24	53386	77258	58749.1	NC_000006.12
rs7775592	chr6	32302506	32270283	G	A	0.787	0.77	0.948	0.0845985	0.0107	3.452e-15	53386	77258	58749.1	NC_000006.12
rs7775683	chr6	28654500	28622277	G	T	0.746	0.732	0.969	0.0715017	0.01	7.946e-13	53386	77258	58749.1	NC_000006.12
rs7776041	chr6	32279994	32247771	G	A	0.798	0.781	0.948	0.0894019	0.0109	2.95e-16	53386	77258	58749.1	NC_000006.12
rs7776351	chr6	27758952	27726731	C	T	0.773	0.757	1	0.0903981	0.0101	5.211e-19	53386	77258	58749.1	NC_000006.12
rs8180562	chr6	28173682	28141460	G	A	0.885	0.869	1	0.148196	0.0132	2.551e-29	53386	77258	58749.1	NC_000006.12
rs8192589	chr6	32219860	32187637	G	T	0.885	0.868	0.954	0.152498	0.0136	2.432e-29	53386	77258	58749.1	NC_000006.12
rs9257136	chr6	28756064	28723841	A	C	0.925	0.909	0.956	0.201699	0.0163	3.682e-35	53386	77258	58749.1	NC_000006.12
rs9257137	chr6	28756172	28723949	T	C	0.925	0.909	0.957	0.200399	0.0163	7.557e-35	53386	77258	58749.1	NC_000006.12
rs9257190	chr6	28797197	28764974	A	G	0.863	0.85	0.958	0.113704	0.0127	3.133e-19	53386	77258	58749.1	NC_000006.12
rs9257217	chr6	28801155	28768932	C	T	0.925	0.909	0.956	0.201201	0.0163	3.756e-35	53386	77258	58749.1	NC_000006.12
rs9257744	chr6	29338573	29306350	C	A	0.211	0.225	0.95	-0.0910961	0.0108	3.177e-17	53386	77258	58749.1	NC_000006.12
rs9257800	chr6	29372966	29340743	C	T	0.923	0.907	0.953	0.188999	0.0161	1.054e-31	53386	77258	58749.1	NC_000006.12
rs9257803	chr6	29376618	29344395	C	T	0.9	0.887	0.952	0.145502	0.0145	9.112e-24	53386	77258	58749.1	NC_000006.12
rs9257805	chr6	29378552	29346329	A	G	0.899	0.886	0.95	0.1441	0.0144	1.77e-23	53386	77258	58749.1	NC_000006.12
rs9258017	chr6	29690580	29658357	C	T	0.798	0.783	1	0.0889994	0.0106	4.978e-17	53386	77258	58749.1	NC_000006.12
rs9258053	chr6	29697603	29665380	T	C	0.569	0.561	0.99	0.0548006	0.0088	3.949e-10	53386	77258	58749.1	NC_000006.12
rs9258077	chr6	29699682	29667459	G	A	0.784	0.77	0.975	0.080704	0.0105	1.641e-14	53386	77258	58749.1	NC_000006.12
rs9258290	chr6	29767715	29735492	T	C	0.702	0.695	0.932	0.054403	0.0098	2.431e-08	53386	77258	58749.1	NC_000006.12
rs9258593	chr6	29851822	29819599	T	C	0.795	0.786	0.93	0.0711013	0.0111	1.345e-10	53386	77258	58749.1	NC_000006.12
rs9258652	chr6	29854638	29822415	C	G	0.852	0.838	0.957	0.115496	0.0123	6.182e-21	53386	77258	58749.1	NC_000006.12
rs9259545	chr6	29902714	29870491	C	T	0.327	0.321	0.886	0.0582029	0.0098	2.93e-09	53386	77258	58749.1	NC_000006.12
rs9261259	chr6	30055302	30023079	T	C	0.847	0.835	0.947	0.1028	0.0123	6.165e-17	53028	76579	58280.3	NC_000006.12
rs9261290	chr6	30070870	30038647	T	C	0.916	0.899	0.993	0.173499	0.0157	2.504e-28	49683	72499	54604.2	NC_000006.12
rs9261425	chr6	30113331	30081108	T	C	0.392	0.403	0.939	-0.0542978	0.0092	3.295e-09	53028	76579	58280.3	NC_000006.12
rs9261539	chr6	30177306	30145083	G	A	0.569	0.551	0.986	0.0603046	0.0091	3.171e-11	49683	72499	54604.2	NC_000006.12
rs9261543	chr6	30178873	30146650	A	G	0.569	0.551	0.986	0.060201	0.0091	3.323e-11	49683	72499	54604.2	NC_000006.12
rs9261546	chr6	30180684	30148461	G	C	0.574	0.556	0.988	0.0582029	0.0091	1.569e-10	49683	72499	54604.2	NC_000006.12
rs9261592	chr6	30243883	30211660	A	G	0.542	0.524	0.987	0.054403	0.009	1.77e-09	49683	72499	54604.2	NC_000006.12
rs9261598	chr6	30246323	30214100	G	A	0.564	0.547	0.987	0.0560967	0.0091	6.312e-10	49683	72499	54604.2	NC_000006.12
rs9261603	chr6	30248420	30216197	T	C	0.596	0.578	0.937	0.0565977	0.0094	1.796e-09	49530	72258	54417	NC_000006.12
rs9261630	chr6	30260138	30227915	A	T	0.87	0.855	0.976	0.120801	0.0133	8.06e-20	49683	72499	54604.2	NC_000006.12
rs9261635	chr6	30263817	30231594	A	G	0.869	0.854	0.987	0.119799	0.0131	7.168e-20	49683	72499	54604.2	NC_000006.12
rs9261636	chr6	30263825	30231602	G	C	0.868	0.853	0.993	0.119701	0.0131	4.759e-20	49683	72499	54604.2	NC_000006.12
rs9262120	chr6	30598076	30565853	G	A	0.88	0.867	0.941	0.121996	0.0136	3.627e-19	53028	76579	58280.3	NC_000006.12
rs9262126	chr6	30628644	30596421	G	A	0.904	0.888	0.943	0.158899	0.0149	1.539e-26	53028	76579	58280.3	NC_000006.12
rs9262130	chr6	30635742	30603519	G	A	0.904	0.888	0.945	0.158899	0.0149	1.298e-26	53028	76579	58280.3	NC_000006.12
rs9262132	chr6	30643573	30611350	C	A	0.904	0.888	0.938	0.158703	0.0149	1.339e-26	53386	77258	58749.1	NC_000006.12
rs9262135	chr6	30651129	30618906	A	G	0.904	0.888	0.938	0.159803	0.0149	5.785e-27	53386	77258	58749.1	NC_000006.12
rs9262141	chr6	30676360	30644137	T	C	0.903	0.887	0.938	0.157602	0.0148	1.881e-26	53386	77258	58749.1	NC_000006.12
rs9262142	chr6	30682249	30650026	G	A	0.904	0.888	0.939	0.157397	0.0149	2.971e-26	53386	77258	58749.1	NC_000006.12
rs9262143	chr6	30685004	30652781	C	T	0.904	0.888	0.941	0.157397	0.0148	2.726e-26	53386	77258	58749.1	NC_000006.12
rs9262146	chr6	30689051	30656828	C	G	0.903	0.888	0.941	0.157004	0.0148	3.539e-26	53386	77258	58749.1	NC_000006.12
rs9262172	chr6	30762562	30730339	T	C	0.77	0.76	0.947	0.0693022	0.0106	5.196e-11	53028	76579	58280.3	NC_000006.12
rs9262173	chr6	30762568	30730345	G	C	0.793	0.782	0.948	0.0749034	0.0109	7.783e-12	53028	76579	58280.3	NC_000006.12
rs9262174	chr6	30762705	30730482	G	T	0.876	0.86	0.942	0.1409	0.0133	3.504e-26	53386	77258	58749.1	NC_000006.12
rs9262200	chr6	30792948	30760725	G	A	0.894	0.879	0.942	0.154402	0.0142	2.076e-27	53386	77258	58749.1	NC_000006.12
rs9262201	chr6	30793109	30760886	A	G	0.789	0.778	0.931	0.0700017	0.0109	1.384e-10	53386	77258	58749.1	NC_000006.12
rs9262202	chr6	30793130	30760907	T	C	0.895	0.879	0.934	0.155704	0.0143	1.889e-27	53386	77258	58749.1	NC_000006.12
rs9262203	chr6	30793191	30760968	C	T	0.895	0.879	0.938	0.154599	0.0143	2.596e-27	53386	77258	58749.1	NC_000006.12
rs9262204	chr6	30793312	30761089	G	A	0.894	0.878	0.94	0.154496	0.0142	2.159e-27	53386	77258	58749.1	NC_000006.12
rs9263708	chr6	31127493	31095270	T	C	0.798	0.785	1.01	0.0752002	0.0107	1.971e-12	53386	77258	58749.1	NC_000006.12
rs9263927	chr6	31210456	31178233	C	T	0.415	0.425	0.99	-0.0501992	0.0088	1.201e-08	53386	77258	58749.1	NC_000006.12
rs9263928	chr6	31210547	31178324	T	G	0.416	0.426	0.986	-0.0509039	0.0088	8.278e-09	53386	77258	58749.1	NC_000006.12
rs9263931	chr6	31210770	31178547	A	G	0.413	0.424	0.993	-0.0507987	0.0088	7.73e-09	53386	77258	58749.1	NC_000006.12
rs9263933	chr6	31210849	31178626	A	G	0.413	0.424	0.993	-0.0507987	0.0088	7.672e-09	53386	77258	58749.1	NC_000006.12
rs9263936	chr6	31211382	31179159	A	C	0.413	0.424	0.993	-0.050704	0.0088	7.955e-09	53386	77258	58749.1	NC_000006.12
rs9263938	chr6	31211601	31179378	C	T	0.413	0.424	0.993	-0.0509039	0.0088	7.221e-09	53386	77258	58749.1	NC_000006.12
rs9263940	chr6	31211715	31179492	C	T	0.413	0.424	0.993	-0.050704	0.0088	7.953e-09	53386	77258	58749.1	NC_000006.12
rs9263944	chr6	31212646	31180423	A	G	0.413	0.424	0.993	-0.0507987	0.0088	7.485e-09	53386	77258	58749.1	NC_000006.12
rs9263947	chr6	31212903	31180680	T	G	0.413	0.424	0.993	-0.0507987	0.0088	7.434e-09	53386	77258	58749.1	NC_000006.12
rs9263952	chr6	31213569	31181346	G	A	0.413	0.424	0.993	-0.0509039	0.0088	6.953e-09	53386	77258	58749.1	NC_000006.12
rs9263953	chr6	31213931	31181708	T	C	0.413	0.424	0.993	-0.0509039	0.0088	7.373e-09	53386	77258	58749.1	NC_000006.12
rs9263956	chr6	31215194	31182971	C	T	0.413	0.424	0.993	-0.0509039	0.0088	7.239e-09	53386	77258	58749.1	NC_000006.12
rs9263960	chr6	31217100	31184877	T	C	0.413	0.423	0.992	-0.050399	0.0088	1.046e-08	53386	77258	58749.1	NC_000006.12
rs9263964	chr6	31218262	31186039	C	T	0.414	0.424	0.993	-0.050399	0.0088	9.723e-09	53386	77258	58749.1	NC_000006.12
rs9263967	chr6	31218468	31186245	A	G	0.413	0.424	0.993	-0.0507987	0.0088	7.652e-09	53386	77258	58749.1	NC_000006.12
rs9263968	chr6	31218591	31186368	G	A	0.413	0.424	0.993	-0.0507987	0.0088	7.605e-09	53386	77258	58749.1	NC_000006.12
rs9263978	chr6	31219791	31187568	A	G	0.414	0.424	0.992	-0.050704	0.0088	8.187e-09	53386	77258	58749.1	NC_000006.12
rs9263980	chr6	31220620	31188397	A	G	0.413	0.424	0.992	-0.0507987	0.0088	7.635e-09	53386	77258	58749.1	NC_000006.12
rs9263985	chr6	31222761	31190538	G	A	0.634	0.649	0.993	-0.0538017	0.0091	2.737e-09	53386	77258	58749.1	NC_000006.12
rs9263986	chr6	31223293	31191070	A	G	0.412	0.423	0.992	-0.0503043	0.0088	1.108e-08	53386	77258	58749.1	NC_000006.12
rs9264185	chr6	31252205	31219982	G	A	0.729	0.719	0.987	0.0693022	0.0097	1.106e-12	53386	77258	58749.1	NC_000006.12
rs9264490	chr6	31264801	31232578	A	G	0.759	0.749	0.991	0.0716972	0.0101	1.077e-12	53386	77258	58749.1	NC_000006.12
rs9264596	chr6	31269453	31237230	A	G	0.309	0.323	0.993	-0.0515038	0.0093	3.52e-08	53386	77258	58749.1	NC_000006.12
rs9264608	chr6	31269883	31237660	A	G	0.309	0.323	0.993	-0.0513986	0.0094	3.82e-08	53386	77258	58749.1	NC_000006.12
rs9264609	chr6	31269887	31237664	C	T	0.309	0.323	0.993	-0.0513986	0.0094	3.804e-08	53386	77258	58749.1	NC_000006.12
rs9264638	chr6	31270541	31238318	G	A	0.327	0.34	0.97	-0.0546991	0.0093	4.396e-09	53386	77258	58749.1	NC_000006.12
rs9264642	chr6	31270713	31238490	T	C	0.346	0.36	0.991	-0.0519988	0.0091	1.203e-08	53386	77258	58749.1	NC_000006.12
rs9264645	chr6	31270747	31238524	G	A	0.318	0.331	0.993	-0.0529051	0.0093	1.127e-08	53386	77258	58749.1	NC_000006.12
rs9264647	chr6	31270836	31238613	A	G	0.309	0.323	0.993	-0.0511038	0.0094	4.556e-08	53386	77258	58749.1	NC_000006.12
rs9264663	chr6	31271428	31239205	C	T	0.309	0.323	0.993	-0.0509986	0.0094	4.992e-08	53386	77258	58749.1	NC_000006.12
rs9264664	chr6	31271450	31239227	C	T	0.317	0.331	0.993	-0.0525994	0.0093	1.379e-08	53386	77258	58749.1	NC_000006.12
rs9264873	chr6	31303923	31271700	T	C	0.432	0.441	0.92	-0.0497997	0.0091	4.58e-08	53386	77258	58749.1	NC_000006.12
rs9265028	chr6	31317871	31285648	G	A	0.724	0.711	0.582	0.0728972	0.0125	5.977e-09	53386	77258	58749.1	NC_000006.12
rs9265039	chr6	31318155	31285932	A	G	0.592	0.574	0.874	0.0535029	0.0094	1.141e-08	53386	77258	58749.1	NC_000006.12
rs9265049	chr6	31318503	31286280	G	C	0.631	0.614	0.769	0.0577971	0.0102	1.273e-08	53386	77258	58749.1	NC_000006.12
rs9265061	chr6	31318696	31286473	A	G	0.723	0.711	0.574	0.0744022	0.0126	3.684e-09	53386	77258	58749.1	NC_000006.12
rs9265090	chr6	31319201	31286978	C	G	0.591	0.572	0.872	0.052896	0.0094	1.75e-08	53386	77258	58749.1	NC_000006.12
rs9265091	chr6	31319291	31287068	G	A	0.593	0.574	0.873	0.0535029	0.0094	1.175e-08	53386	77258	58749.1	NC_000006.12
rs9265113	chr6	31319677	31287454	C	T	0.763	0.751	0.537	0.0908	0.0137	3.355e-11	53386	77258	58749.1	NC_000006.12
rs9265138	chr6	31320052	31287829	A	G	0.611	0.593	0.838	0.0537967	0.0096	2.353e-08	53386	77258	58749.1	NC_000006.12
rs9265168	chr6	31321494	31289271	T	C	0.811	0.797	0.584	0.0908	0.0141	1.299e-10	53386	77258	58749.1	NC_000006.12
rs9265170	chr6	31321507	31289284	T	C	0.663	0.643	0.941	0.0535029	0.0094	1.105e-08	53386	77258	58749.1	NC_000006.12
rs9265171	chr6	31321572	31289349	G	T	0.662	0.641	0.945	0.0533986	0.0093	1.068e-08	53386	77258	58749.1	NC_000006.12
rs9265175	chr6	31321624	31289401	T	C	0.875	0.864	0.456	0.125098	0.0188	2.82e-11	53386	77258	58749.1	NC_000006.12
rs9265184	chr6	31321758	31289535	T	C	0.888	0.877	0.449	0.147998	0.0198	7.448e-14	53386	77258	58749.1	NC_000006.12
rs9265198	chr6	31321933	31289710	A	G	0.822	0.809	0.566	0.099601	0.0147	1.084e-11	53386	77258	58749.1	NC_000006.12
rs9265201	chr6	31321995	31289772	T	C	0.664	0.643	0.939	0.0531995	0.0094	1.382e-08	53386	77258	58749.1	NC_000006.12
rs9265205	chr6	31322104	31289881	C	G	0.662	0.641	0.944	0.052896	0.0093	1.525e-08	53386	77258	58749.1	NC_000006.12
rs9265211	chr6	31322279	31290056	C	G	0.667	0.647	0.928	0.0530003	0.0095	2.034e-08	53386	77258	58749.1	NC_000006.12
rs9265215	chr6	31322329	31290106	T	C	0.921	0.912	0.381	0.176899	0.0252	2.103e-12	53028	76579	58280.3	NC_000006.12
rs9265229	chr6	31322716	31290493	T	C	0.656	0.636	0.956	0.0533038	0.0093	8.329e-09	53386	77258	58749.1	NC_000006.12
rs9265232	chr6	31322827	31290604	C	G	0.661	0.64	0.946	0.0530003	0.0093	1.306e-08	53386	77258	58749.1	NC_000006.12
rs9265235	chr6	31322865	31290642	G	T	0.836	0.824	0.531	0.0928982	0.0156	2.813e-09	53386	77258	58749.1	NC_000006.12
rs9265239	chr6	31322991	31290768	G	T	0.656	0.636	0.957	0.052896	0.0092	1.063e-08	53386	77258	58749.1	NC_000006.12
rs9265461	chr6	31328942	31296719	G	A	0.657	0.637	0.917	0.0579009	0.0094	8.711e-10	53386	77258	58749.1	NC_000006.12
rs9265540	chr6	31330387	31298164	C	T	0.821	0.809	0.558	0.104801	0.0148	1.48e-12	53386	77258	58749.1	NC_000006.12
rs9265546	chr6	31330425	31298202	G	A	0.918	0.909	0.422	0.188801	0.0235	9.642e-16	53386	77258	58749.1	NC_000006.12
rs9265548	chr6	31330441	31298218	T	C	0.925	0.917	0.389	0.166404	0.0255	7.297e-11	53386	77258	58749.1	NC_000006.12
rs9265549	chr6	31330463	31298240	G	A	0.934	0.927	0.358	0.206803	0.0282	2.125e-13	53386	77258	58749.1	NC_000006.12
rs9265552	chr6	31330519	31298296	C	G	0.929	0.923	0.368	0.182497	0.027	1.495e-11	53028	76579	58280.3	NC_000006.12
rs9265554	chr6	31330535	31298312	A	G	0.852	0.842	0.473	0.113097	0.0173	6.208e-11	53386	77258	58749.1	NC_000006.12
rs9265569	chr6	31330813	31298590	G	A	0.601	0.582	0.807	0.0592024	0.0098	1.367e-09	53386	77258	58749.1	NC_000006.12
rs9265614	chr6	31331831	31299608	T	A	0.667	0.647	0.898	0.0575989	0.0096	2.003e-09	53386	77258	58749.1	NC_000006.12
rs9265628	chr6	31332122	31299899	T	C	0.862	0.853	0.628	0.114498	0.0155	1.313e-13	53386	77258	58749.1	NC_000006.12
rs9265644	chr6	31332404	31300181	T	C	0.656	0.635	0.935	0.0574006	0.0093	7.717e-10	53386	77258	58749.1	NC_000006.12
rs9265645	chr6	31332420	31300197	G	A	0.898	0.882	0.962	0.148997	0.0142	7.552e-26	53386	77258	58749.1	NC_000006.12
rs9265648	chr6	31332525	31300302	G	A	0.476	0.461	0.876	0.0531995	0.0092	7.686e-09	53386	77258	58749.1	NC_000006.12
rs9265857	chr6	31344830	31312607	G	C	0.898	0.881	0.987	0.147799	0.014	3.546e-26	53386	77258	58749.1	NC_000006.12
rs9265908	chr6	31345900	31313677	C	T	0.898	0.881	0.988	0.148498	0.014	2.076e-26	53386	77258	58749.1	NC_000006.12
rs9265937	chr6	31347161	31314938	C	T	0.898	0.881	0.987	0.148903	0.014	1.641e-26	53386	77258	58749.1	NC_000006.12
rs9265938	chr6	31347228	31315005	C	T	0.898	0.881	0.986	0.148601	0.014	2.274e-26	53386	77258	58749.1	NC_000006.12
rs9265939	chr6	31347250	31315027	A	G	0.898	0.881	0.986	0.148299	0.014	2.638e-26	53386	77258	58749.1	NC_000006.12
rs9265941	chr6	31347276	31315053	T	C	0.57	0.551	0.742	0.0565977	0.0101	2.168e-08	53386	77258	58749.1	NC_000006.12
rs9265944	chr6	31347332	31315109	T	C	0.58	0.577	0.935	0.0497992	0.0091	3.709e-08	53386	77258	58749.1	NC_000006.12
rs9265948	chr6	31347416	31315193	C	T	0.898	0.882	0.985	0.1496	0.014	1.204e-26	53386	77258	58749.1	NC_000006.12
rs9265949	chr6	31347452	31315229	C	T	0.901	0.884	0.983	0.153099	0.0142	3.379e-27	53386	77258	58749.1	NC_000006.12
rs9265954	chr6	31347562	31315339	C	T	0.973	0.967	0.34	0.4379	0.0437	1.153e-23	52757	76335	58013.9	NC_000006.12
rs9265964	chr6	31347841	31315618	A	G	0.898	0.881	0.989	0.148403	0.014	2.089e-26	53386	77258	58749.1	NC_000006.12
rs9265969	chr6	31347929	31315706	G	A	0.879	0.864	0.985	0.115799	0.0131	8.326e-19	53386	77258	58749.1	NC_000006.12
rs9265971	chr6	31348015	31315792	T	C	0.898	0.881	0.988	0.148403	0.014	2.389e-26	53386	77258	58749.1	NC_000006.12
rs9265972	chr6	31348028	31315805	G	C	0.898	0.881	0.988	0.148403	0.014	2.411e-26	53386	77258	58749.1	NC_000006.12
rs9265973	chr6	31348084	31315861	G	A	0.898	0.881	0.988	0.148299	0.014	2.44e-26	53386	77258	58749.1	NC_000006.12
rs9265974	chr6	31348102	31315879	T	G	0.898	0.881	0.988	0.148299	0.014	2.468e-26	53386	77258	58749.1	NC_000006.12
rs9265976	chr6	31348156	31315933	A	G	0.898	0.882	0.987	0.148299	0.014	2.733e-26	53386	77258	58749.1	NC_000006.12
rs9265979	chr6	31348267	31316044	C	T	0.898	0.881	0.99	0.148403	0.0139	1.842e-26	53386	77258	58749.1	NC_000006.12
rs9265982	chr6	31348303	31316080	C	T	0.898	0.881	0.99	0.148299	0.0139	1.929e-26	53386	77258	58749.1	NC_000006.12
rs9265985	chr6	31348457	31316234	A	C	0.898	0.881	0.99	0.148196	0.0139	2.122e-26	53386	77258	58749.1	NC_000006.12
rs9265990	chr6	31348671	31316448	T	A	0.898	0.881	0.989	0.148299	0.014	2.167e-26	53386	77258	58749.1	NC_000006.12
rs9265994	chr6	31348749	31316526	T	C	0.908	0.892	0.917	0.163597	0.0152	4.078e-27	53386	77258	58749.1	NC_000006.12
rs9265998	chr6	31348836	31316613	G	A	0.898	0.881	0.991	0.148196	0.0139	2.003e-26	53386	77258	58749.1	NC_000006.12
rs9266001	chr6	31348918	31316695	C	A	0.9	0.884	0.989	0.1523	0.0141	3.59e-27	53386	77258	58749.1	NC_000006.12
rs9266065	chr6	31351701	31319478	A	G	0.857	0.844	0.984	0.1144	0.0122	6.501e-21	53386	77258	58749.1	NC_000006.12
rs9266066	chr6	31351748	31319525	C	T	0.86	0.846	0.984	0.115897	0.0123	4.336e-21	53386	77258	58749.1	NC_000006.12
rs9266070	chr6	31351841	31319618	T	A	0.86	0.846	0.983	0.115799	0.0123	4.822e-21	53386	77258	58749.1	NC_000006.12
rs9266217	chr6	31357315	31325092	A	G	0.408	0.419	0.818	-0.0540022	0.0097	2.71e-08	53386	77258	58749.1	NC_000006.12
rs9266218	chr6	31357338	31325115	A	G	0.398	0.41	0.832	-0.0548047	0.0097	1.41e-08	53386	77258	58749.1	NC_000006.12
rs9266231	chr6	31357603	31325380	C	T	0.317	0.331	0.985	-0.0589011	0.0093	2.752e-10	53386	77258	58749.1	NC_000006.12
rs9266232	chr6	31357647	31325424	G	T	0.317	0.331	0.986	-0.0589966	0.0093	2.521e-10	53386	77258	58749.1	NC_000006.12
rs9266234	chr6	31357717	31325494	T	C	0.342	0.357	0.926	-0.0603022	0.0095	1.788e-10	53386	77258	58749.1	NC_000006.12
rs9266241	chr6	31357788	31325565	G	A	0.33	0.344	0.954	-0.0566021	0.0094	1.605e-09	53386	77258	58749.1	NC_000006.12
rs9266242	chr6	31357843	31325620	T	C	0.315	0.33	0.99	-0.0589966	0.0093	2.37e-10	53386	77258	58749.1	NC_000006.12
rs9266243	chr6	31357846	31325623	T	C	0.315	0.33	0.99	-0.0591027	0.0093	2.32e-10	53386	77258	58749.1	NC_000006.12
rs9266257	chr6	31358109	31325886	G	C	0.321	0.337	0.905	-0.0549949	0.0097	1.475e-08	53386	77258	58749.1	NC_000006.12
rs9266669	chr6	31380300	31348077	G	A	0.875	0.859	0.986	0.121199	0.0129	4.712e-21	53386	77258	58749.1	NC_000006.12
rs9267091	chr6	31446032	31413809	G	A	0.79	0.776	0.992	0.0707007	0.0105	1.651e-11	53386	77258	58749.1	NC_000006.12
rs9267092	chr6	31446464	31414241	G	T	0.901	0.884	0.998	0.151398	0.0141	5.475e-27	53386	77258	58749.1	NC_000006.12
rs9267123	chr6	31459618	31427395	G	C	0.886	0.87	0.991	0.134304	0.0133	6.466e-24	53386	77258	58749.1	NC_000006.12
rs9267259	chr6	31488595	31456372	C	T	0.685	0.67	0.991	0.0517002	0.0093	2.301e-08	53386	77258	58749.1	NC_000006.12
rs9267294	chr6	31490737	31458514	A	G	0.683	0.668	0.996	0.0511018	0.0092	3.051e-08	53386	77258	58749.1	NC_000006.12
rs9267445	chr6	31515704	31483481	G	C	0.902	0.885	1	0.143901	0.0141	1.888e-24	53386	77258	58749.1	NC_000006.12
rs9267488	chr6	31546470	31514247	A	G	0.902	0.885	1	0.142098	0.0141	7.673e-24	53386	77258	58749.1	NC_000006.12
rs9267531	chr6	31668965	31636742	A	G	0.908	0.891	1	0.155002	0.0145	1.138e-26	53386	77258	58749.1	NC_000006.12
rs9267539	chr6	31698647	31666424	A	C	0.908	0.891	1	0.155199	0.0145	1.009e-26	53386	77258	58749.1	NC_000006.12
rs9267544	chr6	31703780	31671557	C	A	0.908	0.891	1	0.155301	0.0145	1.136e-26	53386	77258	58749.1	NC_000006.12
rs9267549	chr6	31709614	31677391	G	A	0.908	0.891	1	0.155404	0.0145	8.668e-27	53386	77258	58749.1	NC_000006.12
rs9267574	chr6	31842835	31810612	C	T	0.908	0.891	1	0.155199	0.0145	1.021e-26	53386	77258	58749.1	NC_000006.12
rs9267575	chr6	31844073	31811850	T	C	0.621	0.601	0.996	0.0769981	0.0089	3.67e-18	53386	77258	58749.1	NC_000006.12
rs9267578	chr6	31850331	31818108	C	T	0.908	0.891	1	0.154299	0.0145	2.286e-26	53386	77258	58749.1	NC_000006.12
rs9267815	chr6	32165321	32133098	A	G	0.808	0.793	0.992	0.105899	0.0109	2.227e-22	53386	77258	58749.1	NC_000006.12
rs9267922	chr6	32238688	32206465	G	A	0.79	0.775	0.903	0.100298	0.011	9.491e-20	53386	77258	58749.1	NC_000006.12
rs9268013	chr6	32257051	32224828	G	C	0.799	0.782	0.954	0.0889994	0.0109	3.625e-16	53386	77258	58749.1	NC_000006.12
rs9268014	chr6	32257075	32224852	C	T	0.787	0.77	0.953	0.0849017	0.0107	2.263e-15	53386	77258	58749.1	NC_000006.12
rs9268015	chr6	32257160	32224937	A	G	0.787	0.77	0.953	0.0849017	0.0107	2.273e-15	53386	77258	58749.1	NC_000006.12
rs9268016	chr6	32257273	32225050	T	C	0.787	0.77	0.953	0.0849017	0.0107	2.308e-15	53386	77258	58749.1	NC_000006.12
rs9268017	chr6	32257295	32225072	T	G	0.787	0.77	0.953	0.0849017	0.0107	2.295e-15	53386	77258	58749.1	NC_000006.12
rs9268026	chr6	32258704	32226481	A	G	0.909	0.892	0.961	0.153596	0.0149	7.55e-25	53386	77258	58749.1	NC_000006.12
rs9268029	chr6	32259047	32226824	A	C	0.787	0.77	0.953	0.0848006	0.0107	2.42e-15	53386	77258	58749.1	NC_000006.12
rs9268030	chr6	32259305	32227082	G	A	0.787	0.77	0.953	0.0848006	0.0107	2.428e-15	53386	77258	58749.1	NC_000006.12
rs9268031	chr6	32259335	32227112	C	T	0.787	0.77	0.953	0.0848006	0.0107	2.477e-15	53386	77258	58749.1	NC_000006.12
rs9268055	chr6	32262831	32230608	T	C	0.787	0.77	0.953	0.0846995	0.0107	2.645e-15	53386	77258	58749.1	NC_000006.12
rs9268056	chr6	32262881	32230658	C	G	0.789	0.772	0.942	0.0844974	0.0108	5.576e-15	53386	77258	58749.1	NC_000006.12
rs9268057	chr6	32262887	32230664	C	T	0.789	0.772	0.942	0.0845985	0.0108	5.338e-15	53386	77258	58749.1	NC_000006.12
rs9268059	chr6	32262901	32230678	C	T	0.801	0.784	0.944	0.0886975	0.011	8.193e-16	53386	77258	58749.1	NC_000006.12
rs9268074	chr6	32265204	32232981	T	C	0.787	0.77	0.953	0.0845985	0.0107	2.924e-15	53386	77258	58749.1	NC_000006.12
rs9268076	chr6	32265596	32233373	A	G	0.787	0.77	0.953	0.0845985	0.0107	2.952e-15	53386	77258	58749.1	NC_000006.12
rs9268080	chr6	32266618	32234395	A	G	0.787	0.77	0.953	0.0846995	0.0107	2.834e-15	53386	77258	58749.1	NC_000006.12
rs9268083	chr6	32269444	32237221	C	T	0.787	0.77	0.952	0.0845985	0.0107	3.004e-15	53386	77258	58749.1	NC_000006.12
rs9268084	chr6	32269483	32237260	A	G	0.845	0.83	0.963	0.0930986	0.012	1.012e-14	53386	77258	58749.1	NC_000006.12
rs9268096	chr6	32272834	32240611	A	G	0.799	0.782	0.952	0.0885968	0.0109	5.29e-16	53386	77258	58749.1	NC_000006.12
rs9268097	chr6	32273036	32240813	G	A	0.845	0.83	0.962	0.0929984	0.012	1.072e-14	53386	77258	58749.1	NC_000006.12
rs9268100	chr6	32274899	32242676	A	G	0.747	0.733	0.949	0.075497	0.0101	8.203e-14	53386	77258	58749.1	NC_000006.12
rs9268109	chr6	32279728	32247505	G	T	0.798	0.781	0.948	0.0894019	0.0109	2.951e-16	53386	77258	58749.1	NC_000006.12
rs9268116	chr6	32281400	32249177	A	G	0.799	0.782	0.952	0.0886975	0.0109	5.269e-16	53386	77258	58749.1	NC_000006.12
rs9268117	chr6	32281747	32249524	G	C	0.799	0.782	0.951	0.0885968	0.0109	5.603e-16	53386	77258	58749.1	NC_000006.12
rs9268121	chr6	32283658	32251435	G	C	0.799	0.782	0.951	0.0886975	0.0109	5.338e-16	53386	77258	58749.1	NC_000006.12
rs9268123	chr6	32284355	32252132	A	G	0.909	0.892	0.961	0.153296	0.0149	9.106e-25	53386	77258	58749.1	NC_000006.12
rs9268124	chr6	32284730	32252507	A	G	0.845	0.83	0.961	0.0928982	0.012	1.189e-14	53386	77258	58749.1	NC_000006.12
rs9268125	chr6	32284901	32252678	T	C	0.799	0.782	0.951	0.0885968	0.0109	5.522e-16	53386	77258	58749.1	NC_000006.12
rs9268127	chr6	32285782	32253559	T	C	0.845	0.83	0.961	0.0928982	0.012	1.223e-14	53386	77258	58749.1	NC_000006.12
rs9268131	chr6	32286675	32254452	A	G	0.8	0.782	0.95	0.0884961	0.011	6.624e-16	53386	77258	58749.1	NC_000006.12
rs9268135	chr6	32287453	32255230	A	G	0.799	0.782	0.951	0.0884961	0.0109	5.909e-16	53386	77258	58749.1	NC_000006.12
rs9268137	chr6	32287492	32255269	G	A	0.799	0.782	0.95	0.0880017	0.0109	8.684e-16	53386	77258	58749.1	NC_000006.12
rs9268139	chr6	32287730	32255507	A	G	0.845	0.83	0.961	0.0928982	0.012	1.272e-14	53386	77258	58749.1	NC_000006.12
rs9268140	chr6	32287817	32255594	A	C	0.799	0.782	0.951	0.0885968	0.0109	5.754e-16	53386	77258	58749.1	NC_000006.12
rs9268142	chr6	32288641	32256418	T	C	0.787	0.771	0.952	0.0822986	0.0107	1.387e-14	53386	77258	58749.1	NC_000006.12
rs9268143	chr6	32288696	32256473	A	G	0.774	0.759	0.951	0.0787003	0.0105	6.499e-14	53386	77258	58749.1	NC_000006.12
rs9268144	chr6	32289422	32257199	T	C	0.909	0.892	0.96	0.153202	0.0149	1.008e-24	53386	77258	58749.1	NC_000006.12
rs9268146	chr6	32289589	32257366	T	C	0.787	0.77	0.95	0.0845985	0.0107	3.389e-15	53386	77258	58749.1	NC_000006.12
rs9268152	chr6	32295886	32263663	C	T	0.909	0.892	0.96	0.153202	0.0149	1.086e-24	53386	77258	58749.1	NC_000006.12
rs9268153	chr6	32296402	32264179	C	T	0.845	0.83	0.96	0.0928982	0.0121	1.266e-14	53386	77258	58749.1	NC_000006.12
rs9268156	chr6	32301441	32269218	C	G	0.787	0.77	0.948	0.0845985	0.0107	3.414e-15	53386	77258	58749.1	NC_000006.12
rs9268158	chr6	32301680	32269457	C	T	0.909	0.892	0.959	0.153202	0.0149	1.153e-24	53386	77258	58749.1	NC_000006.12
rs9268163	chr6	32303098	32270875	C	T	0.795	0.777	0.949	0.0844974	0.0109	7.597e-15	53386	77258	58749.1	NC_000006.12
rs9268164	chr6	32303486	32271263	A	T	0.787	0.77	0.948	0.0846995	0.0108	3.386e-15	53386	77258	58749.1	NC_000006.12
rs9268165	chr6	32304550	32272327	A	G	0.795	0.777	0.948	0.0844974	0.0109	7.572e-15	53386	77258	58749.1	NC_000006.12
rs9268166	chr6	32304656	32272433	T	C	0.795	0.777	0.948	0.0844974	0.0109	7.587e-15	53386	77258	58749.1	NC_000006.12
rs9268167	chr6	32304660	32272437	C	A	0.787	0.77	0.948	0.0846995	0.0108	3.264e-15	53386	77258	58749.1	NC_000006.12
rs9268168	chr6	32304733	32272510	C	T	0.795	0.777	0.948	0.0844974	0.0109	7.637e-15	53386	77258	58749.1	NC_000006.12
rs9268169	chr6	32304930	32272707	A	G	0.795	0.777	0.948	0.0844974	0.0109	7.648e-15	53386	77258	58749.1	NC_000006.12
rs9268170	chr6	32304934	32272711	A	G	0.795	0.777	0.948	0.0844974	0.0109	7.633e-15	53386	77258	58749.1	NC_000006.12
rs9268171	chr6	32305300	32273077	T	C	0.787	0.77	0.948	0.0846995	0.0108	3.403e-15	53386	77258	58749.1	NC_000006.12
rs9268172	chr6	32305308	32273085	C	T	0.795	0.777	0.948	0.0844974	0.0109	7.671e-15	53386	77258	58749.1	NC_000006.12
rs9268175	chr6	32306290	32274067	G	A	0.795	0.777	0.948	0.0844974	0.0109	7.661e-15	53386	77258	58749.1	NC_000006.12
rs9268176	chr6	32306302	32274079	C	T	0.799	0.782	0.949	0.0888988	0.011	5.035e-16	53386	77258	58749.1	NC_000006.12
rs9268177	chr6	32307105	32274882	C	A	0.909	0.892	0.958	0.153202	0.0149	1.242e-24	53386	77258	58749.1	NC_000006.12
rs9268178	chr6	32307844	32275621	C	T	0.909	0.892	0.958	0.153202	0.0149	1.237e-24	53386	77258	58749.1	NC_000006.12
rs9268179	chr6	32307852	32275629	C	T	0.799	0.782	0.948	0.0887981	0.011	5.287e-16	53386	77258	58749.1	NC_000006.12
rs9268180	chr6	32308064	32275841	C	T	0.799	0.782	0.948	0.0888988	0.011	5.154e-16	53386	77258	58749.1	NC_000006.12
rs9268181	chr6	32308232	32276009	T	C	0.795	0.777	0.948	0.0844974	0.0109	7.766e-15	53386	77258	58749.1	NC_000006.12
rs9268182	chr6	32308250	32276027	T	G	0.799	0.782	0.948	0.0888988	0.011	5.156e-16	53386	77258	58749.1	NC_000006.12
rs9268187	chr6	32308772	32276549	T	C	0.795	0.777	0.948	0.0844974	0.0109	7.722e-15	53386	77258	58749.1	NC_000006.12
rs9268190	chr6	32309018	32276795	C	T	0.795	0.777	0.948	0.0844974	0.0109	8.035e-15	53386	77258	58749.1	NC_000006.12
rs9268191	chr6	32309248	32277025	C	A	0.799	0.782	0.948	0.0888988	0.011	5.164e-16	53386	77258	58749.1	NC_000006.12
rs9268192	chr6	32309434	32277211	C	T	0.795	0.777	0.948	0.0844974	0.0109	7.797e-15	53386	77258	58749.1	NC_000006.12
rs9268194	chr6	32309771	32277548	G	A	0.799	0.782	0.948	0.0888988	0.011	5.194e-16	53386	77258	58749.1	NC_000006.12
rs9268195	chr6	32309778	32277555	C	A	0.795	0.777	0.948	0.0844974	0.0109	7.926e-15	53386	77258	58749.1	NC_000006.12
rs9268196	chr6	32310057	32277834	C	T	0.795	0.777	0.948	0.0844974	0.0109	7.949e-15	53386	77258	58749.1	NC_000006.12
rs9268197	chr6	32310157	32277934	C	A	0.799	0.782	0.948	0.0887981	0.011	5.27e-16	53386	77258	58749.1	NC_000006.12
rs9268198	chr6	32310410	32278187	C	T	0.795	0.777	0.948	0.0844974	0.0109	8.042e-15	53386	77258	58749.1	NC_000006.12
rs9268200	chr6	32310893	32278670	C	T	0.794	0.777	0.948	0.0841021	0.0109	1.058e-14	53386	77258	58749.1	NC_000006.12
rs9268201	chr6	32311507	32279284	G	A	0.787	0.77	0.947	0.0845985	0.0108	3.601e-15	53386	77258	58749.1	NC_000006.12
rs9268202	chr6	32311563	32279340	C	T	0.799	0.782	0.948	0.0885968	0.011	6.351e-16	53386	77258	58749.1	NC_000006.12
rs9268204	chr6	32311723	32279500	C	T	0.795	0.777	0.948	0.0844974	0.0109	8.191e-15	53386	77258	58749.1	NC_000006.12
rs9268206	chr6	32312567	32280344	A	G	0.787	0.77	0.947	0.0846995	0.0108	3.41e-15	53386	77258	58749.1	NC_000006.12
rs9268207	chr6	32312685	32280462	C	T	0.799	0.782	0.948	0.0888988	0.011	5.183e-16	53386	77258	58749.1	NC_000006.12
rs9268208	chr6	32312814	32280591	T	C	0.916	0.901	0.879	0.165701	0.0162	1.389e-24	53386	77258	58749.1	NC_000006.12
rs9268209	chr6	32312843	32280620	A	C	0.82	0.804	0.83	0.0925974	0.0122	3.255e-14	53386	77258	58749.1	NC_000006.12
rs9268212	chr6	32314112	32281889	T	C	0.799	0.782	0.947	0.0887981	0.011	5.689e-16	53386	77258	58749.1	NC_000006.12
rs9268213	chr6	32314304	32282081	A	G	0.795	0.777	0.947	0.0845985	0.0109	7.914e-15	53386	77258	58749.1	NC_000006.12
rs9268214	chr6	32314689	32282466	A	G	0.795	0.777	0.947	0.0844974	0.0109	8.004e-15	53386	77258	58749.1	NC_000006.12
rs9268215	chr6	32314694	32282471	A	G	0.795	0.777	0.947	0.0844974	0.0109	8.053e-15	53386	77258	58749.1	NC_000006.12
rs9268218	chr6	32315922	32283699	A	G	0.795	0.777	0.947	0.0844974	0.0109	8.065e-15	53386	77258	58749.1	NC_000006.12
rs9268219	chr6	32316331	32284108	T	G	0.913	0.897	0.934	0.159701	0.0155	6.159e-25	53386	77258	58749.1	NC_000006.12
rs9268220	chr6	32316563	32284340	C	T	0.845	0.83	0.957	0.0927979	0.0121	1.509e-14	53386	77258	58749.1	NC_000006.12
rs9268221	chr6	32317133	32284910	C	G	0.787	0.77	0.947	0.0848006	0.0108	3.387e-15	53386	77258	58749.1	NC_000006.12
rs9268222	chr6	32317451	32285228	G	A	0.799	0.782	0.947	0.0888988	0.011	5.15e-16	53386	77258	58749.1	NC_000006.12
rs9268229	chr6	32319625	32287402	C	A	0.86	0.847	0.86	0.0976982	0.0133	2.12e-13	53386	77258	58749.1	NC_000006.12
rs9268231	chr6	32319977	32287754	T	C	0.845	0.83	0.957	0.0928982	0.0121	1.432e-14	53386	77258	58749.1	NC_000006.12
rs9268235	chr6	32322431	32290208	C	T	0.909	0.892	0.956	0.152798	0.015	1.839e-24	53386	77258	58749.1	NC_000006.12
rs9268245	chr6	32326164	32293941	G	C	0.845	0.83	0.956	0.0929984	0.0121	1.435e-14	53386	77258	58749.1	NC_000006.12
rs9268246	chr6	32326772	32294549	A	T	0.845	0.83	0.956	0.0927979	0.0121	1.593e-14	53386	77258	58749.1	NC_000006.12
rs9268251	chr6	32328101	32295878	G	A	0.797	0.785	0.95	0.0752002	0.0109	5.905e-12	53386	77258	58749.1	NC_000006.12
rs77951490	chr6	25236417	25236645	G	A	0.958	0.95	0.986	0.163597	0.0208	4.018e-15	52993	76568	58248.4	NC_000006.12
rs75301392	chr6	32936274	32904051	C	T	0.934	0.921	0.97	0.163096	0.0171	1.446e-21	52993	76568	58248.4	NC_000006.12
rs75380668	chr6	32965716	32933493	G	C	0.937	0.924	0.987	0.163504	0.0173	3.707e-21	52993	76568	58248.4	NC_000006.12
rs75499503	chr6	26144989	26145217	C	T	0.757	0.767	0.972	-0.0649973	0.0102	2.225e-10	53386	77258	58749.1	NC_000006.12
rs75672316	chr6	25249822	25250050	A	G	0.958	0.95	0.988	0.162697	0.0208	5.735e-15	52993	76568	58248.4	NC_000006.12
rs75782365	chr6	26408323	26408551	T	G	0.932	0.916	0.994	0.204303	0.0165	4.765e-35	53386	77258	58749.1	NC_000006.12
rs76088152	chr6	32978545	32946322	G	A	0.935	0.922	0.978	0.162799	0.0172	2.428e-21	52993	76568	58248.4	NC_000006.12
rs76426173	chr6	25317524	25317752	T	C	0.956	0.948	0.979	0.164904	0.0207	1.505e-15	52100	74974	57103.7	NC_000006.12
rs76716928	chr6	31328164	31295941	C	G	0.657	0.636	0.917	0.0582972	0.0094	6.249e-10	53386	77258	58749.1	NC_000006.12
rs77318243	chr6	32936262	32904039	T	A	0.934	0.921	0.969	0.162697	0.0171	1.798e-21	52993	76568	58248.4	NC_000006.12
rs73396802	chr6	32948020	32915797	C	T	0.937	0.924	0.987	0.163903	0.0173	3.244e-21	52993	76568	58248.4	NC_000006.12
rs73408005	chr6	33164537	33132314	G	A	0.961	0.954	0.99	0.1235	0.0217	1.18e-08	52993	76568	58248.4	NC_000006.12
rs73409626	chr6	32975630	32943407	A	T	0.937	0.924	0.986	0.163801	0.0173	3.429e-21	52993	76568	58248.4	NC_000006.12
rs73409631	chr6	32977689	32945466	A	G	0.937	0.925	0.986	0.163996	0.0174	3.729e-21	52993	76568	58248.4	NC_000006.12
rs73409636	chr6	32978734	32946511	G	A	0.937	0.925	0.985	0.163903	0.0174	3.995e-21	52993	76568	58248.4	NC_000006.12
rs73409643	chr6	32981452	32949229	C	T	0.937	0.925	0.984	0.164302	0.0174	3.45e-21	52993	76568	58248.4	NC_000006.12
rs73409691	chr6	32996171	32963948	G	T	0.937	0.925	0.957	0.166404	0.0177	4.386e-21	52993	76568	58248.4	NC_000006.12
rs74291249	chr6	32626321	32594098	G	A	0.779	0.77	0.853	0.0701975	0.0113	6.005e-10	52398	75657	57540.6	NC_000006.12
rs74346889	chr6	31328243	31296020	A	G	0.838	0.826	0.524	0.0966003	0.0158	9.205e-10	53386	77258	58749.1	NC_000006.12
rs74548903	chr6	25245670	25245898	C	T	0.958	0.95	0.988	0.162399	0.0208	6.562e-15	52993	76568	58248.4	NC_000006.12
rs74983924	chr6	25247778	25248006	T	C	0.958	0.95	0.989	0.162399	0.0208	6.578e-15	52993	76568	58248.4	NC_000006.12
rs80086369	chr6	32488262	32456039	C	A	0.968	0.964	0.265	0.3195	0.0483	3.83e-11	48885	71087	53585.2	NC_000006.12
rs73725635	chr7	131854515	131539274	T	C	0.799	0.79	0.998	0.0600033	0.0107	1.763e-08	53386	77258	58749.1	NC_000007.14
rs73725641	chr7	131864828	131549587	C	A	0.799	0.789	0.998	0.0594003	0.0106	2.274e-08	53386	77258	58749.1	NC_000007.14
rs73725642	chr7	131865163	131549922	A	G	0.799	0.789	0.998	0.0592024	0.0106	2.691e-08	53386	77258	58749.1	NC_000007.14
rs74695911	chr7	131856710	131541469	T	C	0.799	0.79	0.998	0.0603987	0.0107	1.428e-08	53386	77258	58749.1	NC_000007.14
rs7776538	chr7	137397983	137082729	T	C	0.662	0.647	0.983	0.0656005	0.0091	6.693e-13	53386	77258	58749.1	NC_000007.14
rs7779548	chr7	137389794	137074540	G	A	0.659	0.644	0.999	0.0659001	0.009	3.017e-13	53386	77258	58749.1	NC_000007.14
rs7782162	chr7	137374964	137059710	C	T	0.658	0.644	0.997	0.0632001	0.009	2.763e-12	53386	77258	58749.1	NC_000007.14
rs7785663	chr7	137385552	137070298	G	A	0.66	0.644	0.997	0.0651977	0.009	5.609e-13	53386	77258	58749.1	NC_000007.14
rs7798283	chr7	133443373	133128127	T	G	0.875	0.867	0.917	0.074003	0.0134	3.487e-08	53386	77258	58749.1	NC_000007.14
rs7801375	chr7	131882504	131567263	A	G	0.152	0.16	0.994	-0.0732053	0.0119	7.563e-10	53386	77258	58749.1	NC_000007.14
rs7804988	chr7	137375114	137059860	T	C	0.658	0.644	0.997	0.0633972	0.009	2.4e-12	53386	77258	58749.1	NC_000007.14
rs940918	chr1	72872731	73338414	T	A	0.546	0.535	0.992	0.0513963	0.0087	2.842e-09	53386	77258	58749.1	NC_000001.11
rs978433	chr1	73569358	74035041	T	C	0.453	0.442	1	0.0491996	0.0086	1.17e-08	53386	77258	58749.1	NC_000001.11
rs9425120	chr1	73485832	73951515	C	T	0.405	0.386	1	0.0728043	0.0088	1.271e-16	53386	77258	58749.1	NC_000001.11
rs9633293	chr1	73156754	73622437	G	A	0.53	0.519	1	0.0555955	0.0086	1.003e-10	53386	77258	58749.1	NC_000001.11
rs9645298	chr1	73112253	73577936	T	G	0.468	0.477	0.995	-0.0548998	0.0086	1.992e-10	53386	77258	58749.1	NC_000001.11
rs9276313	chr6	32736929	32704706	G	A	0.802	0.788	0.973	0.0805011	0.0108	1.113e-13	53386	77258	58749.1	NC_000006.12
rs9276314	chr6	32737009	32704786	G	T	0.802	0.788	0.973	0.0805011	0.0108	1.081e-13	53386	77258	58749.1	NC_000006.12
rs9276322	chr6	32737253	32705030	C	G	0.828	0.812	0.973	0.0886975	0.0114	7.446e-15	53386	77258	58749.1	NC_000006.12
rs9276325	chr6	32737433	32705210	G	T	0.802	0.788	0.973	0.080704	0.0108	9.6e-14	53386	77258	58749.1	NC_000006.12
rs9276327	chr6	32737624	32705401	A	T	0.802	0.788	0.973	0.080704	0.0108	9.312e-14	53386	77258	58749.1	NC_000006.12
rs9276339	chr6	32737923	32705700	G	A	0.802	0.788	0.973	0.0807963	0.0108	8.492e-14	53386	77258	58749.1	NC_000006.12
rs9276348	chr6	32738432	32706209	A	G	0.797	0.783	0.974	0.0827038	0.0107	1.323e-14	53386	77258	58749.1	NC_000006.12
rs9276351	chr6	32738639	32706416	C	A	0.797	0.783	0.974	0.0826025	0.0107	1.363e-14	53386	77258	58749.1	NC_000006.12
rs9276357	chr6	32738782	32706559	T	G	0.802	0.788	0.974	0.0806026	0.0108	9.797e-14	53386	77258	58749.1	NC_000006.12
rs9276358	chr6	32738948	32706725	A	G	0.802	0.788	0.974	0.0806026	0.0108	9.776e-14	53386	77258	58749.1	NC_000006.12
rs9276375	chr6	32739808	32707585	G	A	0.802	0.788	0.972	0.080704	0.0108	9.394e-14	53386	77258	58749.1	NC_000006.12
rs9276401	chr6	32741427	32709204	G	C	0.802	0.788	0.975	0.0811006	0.0108	6.54e-14	53386	77258	58749.1	NC_000006.12
rs9276425	chr6	32743273	32711050	C	T	0.817	0.801	0.975	0.0853976	0.0111	1.622e-14	53386	77258	58749.1	NC_000006.12
rs9276435	chr6	32746090	32713867	C	T	0.829	0.813	0.974	0.0895024	0.0114	4.768e-15	53386	77258	58749.1	NC_000006.12
rs9276456	chr6	32748166	32715943	A	G	0.817	0.802	0.975	0.0850027	0.0111	2.433e-14	53386	77258	58749.1	NC_000006.12
rs9276550	chr6	32754466	32722243	G	T	0.818	0.803	0.976	0.0852966	0.0112	2.004e-14	53386	77258	58749.1	NC_000006.12
rs9276555	chr6	32754977	32722754	G	A	0.818	0.803	0.976	0.0853976	0.0112	1.933e-14	53386	77258	58749.1	NC_000006.12
rs9276556	chr6	32755456	32723233	G	C	0.818	0.803	0.976	0.0853976	0.0112	1.929e-14	53386	77258	58749.1	NC_000006.12
rs9276576	chr6	32758055	32725832	A	G	0.818	0.803	0.976	0.0860034	0.0111	1.222e-14	53386	77258	58749.1	NC_000006.12
rs9276577	chr6	32758475	32726252	A	G	0.829	0.813	0.977	0.0898955	0.0114	3.103e-15	53386	77258	58749.1	NC_000006.12
rs9276578	chr6	32758497	32726274	A	G	0.829	0.813	0.977	0.0897036	0.0114	3.585e-15	53386	77258	58749.1	NC_000006.12
rs9276582	chr6	32760949	32728726	G	C	0.843	0.827	0.957	0.0939001	0.0119	2.798e-15	53386	77258	58749.1	NC_000006.12
rs9276584	chr6	32763058	32730835	C	T	0.818	0.803	0.975	0.0851037	0.0112	2.453e-14	53386	77258	58749.1	NC_000006.12
rs9276585	chr6	32763536	32731313	T	A	0.818	0.803	0.975	0.0850027	0.0112	2.538e-14	53386	77258	58749.1	NC_000006.12
rs9276601	chr6	32766527	32734304	A	G	0.845	0.829	0.969	0.094801	0.0119	1.632e-15	53386	77258	58749.1	NC_000006.12
rs9276606	chr6	32768918	32736695	A	T	0.746	0.734	0.972	0.0642979	0.01	1.174e-10	53386	77258	58749.1	NC_000006.12
rs9276607	chr6	32769480	32737257	G	T	0.818	0.804	0.974	0.0841021	0.0112	5.132e-14	53386	77258	58749.1	NC_000006.12
rs9276625	chr6	32775967	32743744	G	A	0.912	0.898	0.986	0.1415	0.0149	2.676e-21	53386	77258	58749.1	NC_000006.12
rs9276688	chr6	32783467	32751244	C	T	0.912	0.898	0.991	0.139501	0.0149	7.404e-21	53386	77258	58749.1	NC_000006.12
rs9276689	chr6	32784185	32751962	C	T	0.912	0.898	0.992	0.139101	0.0149	9.234e-21	53386	77258	58749.1	NC_000006.12
rs9276691	chr6	32785067	32752844	A	G	0.912	0.898	0.992	0.139101	0.0149	9.11e-21	53386	77258	58749.1	NC_000006.12
rs9276700	chr6	32788876	32756653	C	T	0.912	0.898	0.995	0.138204	0.0149	1.441e-20	53386	77258	58749.1	NC_000006.12
rs9276710	chr6	32789325	32757102	T	C	0.82	0.802	0.99	0.0784969	0.0111	1.584e-12	53386	77258	58749.1	NC_000006.12
rs9276731	chr6	32797808	32765585	G	T	0.912	0.898	0.997	0.139397	0.0149	6.909e-21	53386	77258	58749.1	NC_000006.12
rs9276772	chr6	32806514	32774291	C	G	0.912	0.898	0.999	0.139101	0.0148	6.568e-21	53386	77258	58749.1	NC_000006.12
rs9276931	chr6	32961207	32928984	A	G	0.914	0.902	0.988	0.143303	0.0151	2.625e-21	53386	77258	58749.1	NC_000006.12
rs9276933	chr6	32963018	32930795	T	C	0.905	0.894	0.988	0.133	0.0145	4.816e-20	53386	77258	58749.1	NC_000006.12
rs9295661	chr6	25449798	25450026	C	A	0.0562	0.0664	0.992	-0.147202	0.0181	4.456e-16	53386	77258	58749.1	NC_000006.12
rs9295735	chr6	27440901	27408680	T	A	0.235	0.228	0.997	0.0558982	0.0102	4.521e-08	53386	77258	58749.1	NC_000006.12
rs9295743	chr6	27747323	27715102	G	C	0.772	0.756	1	0.0915029	0.0101	1.583e-19	53386	77258	58749.1	NC_000006.12
rs9295756	chr6	28065618	28033396	C	A	0.799	0.784	1	0.087901	0.0106	9.988e-17	53386	77258	58749.1	NC_000006.12
rs9295758	chr6	28152885	28120663	C	G	0.798	0.782	1	0.0880017	0.0106	7.891e-17	53386	77258	58749.1	NC_000006.12
rs9295761	chr6	28180209	28147987	A	G	0.798	0.782	1	0.087901	0.0106	8.333e-17	53386	77258	58749.1	NC_000006.12
rs9296009	chr6	32146738	32114515	A	T	0.798	0.803	0.969	-0.0628014	0.011	1.211e-08	53386	77258	58749.1	NC_000006.12
rs9348708	chr6	26335048	26335276	G	C	0.72	0.728	0.95	-0.0674976	0.0099	9.841e-12	53386	77258	58749.1	NC_000006.12
rs9348709	chr6	26360083	26360311	G	A	0.903	0.889	1	0.143702	0.0142	3.263e-24	53386	77258	58749.1	NC_000006.12
rs9348710	chr6	26360258	26360486	A	C	0.622	0.607	0.996	0.0558982	0.0088	2.617e-10	53386	77258	58749.1	NC_000006.12
rs9348712	chr6	26366283	26366511	T	A	0.903	0.889	1	0.144499	0.0142	1.846e-24	53386	77258	58749.1	NC_000006.12
rs9348726	chr6	26604978	26605206	G	A	0.904	0.888	1.01	0.157901	0.0142	8.957e-29	53386	77258	58749.1	NC_000006.12
rs9348742	chr6	26993781	26961560	T	C	0.688	0.677	0.992	0.0707007	0.0093	2.68e-14	53386	77258	58749.1	NC_000006.12
rs9348774	chr6	27721151	27688930	C	T	0.839	0.825	0.993	0.118103	0.0116	2.215e-24	53386	77258	58749.1	NC_000006.12
rs9348794	chr6	28149979	28117757	T	A	0.798	0.782	1	0.0880017	0.0106	7.809e-17	53386	77258	58749.1	NC_000006.12
rs9348811	chr6	28688342	28656119	C	A	0.458	0.472	0.964	-0.0534008	0.0088	1.4e-09	53386	77258	58749.1	NC_000006.12
rs9348813	chr6	28726831	28694608	T	C	0.482	0.492	0.945	-0.0513986	0.0089	7.363e-09	53386	77258	58749.1	NC_000006.12
rs9357030	chr6	27017247	26985026	G	T	0.691	0.68	0.994	0.0704957	0.0093	3.181e-14	53386	77258	58749.1	NC_000006.12
rs9357070	chr6	28612344	28580121	T	G	0.275	0.288	0.973	-0.0781994	0.0097	9.934e-16	53386	77258	58749.1	NC_000006.12
rs9358926	chr6	26322904	26323132	C	G	0.663	0.672	0.996	-0.060504	0.0092	4.5e-11	53386	77258	58749.1	NC_000006.12
rs9358927	chr6	26330264	26330492	T	G	0.601	0.612	0.987	-0.0542978	0.0089	1.02e-09	53386	77258	58749.1	NC_000006.12
rs9358934	chr6	26363527	26363755	G	C	0.903	0.889	1	0.144204	0.0142	2.329e-24	53386	77258	58749.1	NC_000006.12
rs9358935	chr6	26369359	26369587	A	G	0.903	0.889	1	0.144403	0.0142	1.914e-24	53386	77258	58749.1	NC_000006.12
rs9358938	chr6	26387318	26387546	C	T	0.902	0.887	1	0.151097	0.0141	9.523e-27	53386	77258	58749.1	NC_000006.12
rs9358944	chr6	26469647	26469875	A	C	0.841	0.826	0.998	0.1129	0.0116	1.76e-22	53386	77258	58749.1	NC_000006.12
rs9358947	chr6	26478772	26479000	G	A	0.84	0.826	1	0.1129	0.0116	1.459e-22	53386	77258	58749.1	NC_000006.12
rs929157	chr6	30169432	30137209	G	A	0.884	0.867	0.992	0.138701	0.0137	6.047e-24	49683	72499	54604.2	NC_000006.12
rs929159	chr6	29739112	29706889	T	C	0.749	0.735	0.99	0.0846995	0.0099	1.073e-17	53386	77258	58749.1	NC_000006.12
rs929160	chr6	29739016	29706793	A	T	0.749	0.735	0.99	0.0846995	0.0099	1.09e-17	53386	77258	58749.1	NC_000006.12
rs940404	chr6	25343216	25343444	T	A	0.954	0.945	0.974	0.162102	0.0202	1.096e-15	52493	75664	57604.4	NC_000006.12
rs942377	chr6	25792064	25792292	T	C	0.757	0.747	0.995	0.0598997	0.01	1.924e-09	53386	77258	58749.1	NC_000006.12
rs942378	chr6	25812231	25812459	G	A	0.757	0.747	0.996	0.0600974	0.01	1.767e-09	53386	77258	58749.1	NC_000006.12
rs954037	chr6	30235825	30203602	C	T	0.571	0.553	0.986	0.0590988	0.0091	7.351e-11	49683	72499	54604.2	NC_000006.12
rs969892	chr6	32348535	32316312	T	C	0.792	0.78	0.948	0.0743001	0.0109	7.498e-12	53386	77258	58749.1	NC_000006.12
rs971570	chr6	30204736	30172513	A	C	0.818	0.802	0.99	0.115897	0.0115	9.865e-24	49683	72499	54604.2	NC_000006.12
rs980962	chr6	27393229	27361008	G	A	0.257	0.248	0.999	0.0567961	0.0099	9.776e-09	53386	77258	58749.1	NC_000006.12
rs9688946	chr6	26367217	26367445	C	A	0.642	0.626	1	0.0641009	0.0089	7.067e-13	53386	77258	58749.1	NC_000006.12
rs9366648	chr6	26306054	26306282	T	C	0.629	0.64	1	-0.0577986	0.0089	1.006e-10	53386	77258	58749.1	NC_000006.12
rs9366653	chr6	26354019	26354247	G	A	0.903	0.889	1	0.144499	0.0142	1.857e-24	53386	77258	58749.1	NC_000006.12
rs9366655	chr6	26377157	26377385	C	G	0.904	0.889	1	0.148696	0.0142	1.202e-25	53386	77258	58749.1	NC_000006.12
rs9366673	chr6	26925550	26893329	C	G	0.817	0.803	0.986	0.0976982	0.011	9.289e-19	53386	77258	58749.1	NC_000006.12
rs9366689	chr6	27308392	27276171	C	A	0.595	0.584	1	0.0633972	0.0087	4.046e-13	53386	77258	58749.1	NC_000006.12
rs9366700	chr6	27729172	27696951	C	T	0.773	0.757	1	0.0910009	0.0101	2.786e-19	53386	77258	58749.1	NC_000006.12
rs9366725	chr6	28718204	28685981	C	T	0.482	0.492	0.944	-0.0517039	0.0089	6.343e-09	53386	77258	58749.1	NC_000006.12
rs9366824	chr6	33553800	33521577	C	T	0.704	0.71	0.998	-0.0570043	0.0095	1.866e-09	53386	77258	58749.1	NC_000006.12
rs9368443	chr6	26610198	26610426	G	T	0.814	0.8	0.999	0.101102	0.0109	1.748e-20	53386	77258	58749.1	NC_000006.12
rs9368483	chr6	26996822	26964601	C	A	0.689	0.678	0.993	0.0707007	0.0093	2.623e-14	53386	77258	58749.1	NC_000006.12
rs9368527	chr6	27711666	27679445	C	A	0.656	0.644	1	0.049999	0.009	3.125e-08	53386	77258	58749.1	NC_000006.12
rs9368528	chr6	27716019	27683798	G	A	0.779	0.763	1	0.0923968	0.0102	1.819e-19	53386	77258	58749.1	NC_000006.12
rs9368548	chr6	28066959	28034737	A	G	0.799	0.784	1	0.087003	0.0106	2.027e-16	53386	77258	58749.1	NC_000006.12
rs9368552	chr6	28100648	28068426	A	G	0.796	0.78	1	0.0863979	0.0105	2.251e-16	53386	77258	58749.1	NC_000006.12
rs9368556	chr6	28163375	28131153	T	C	0.798	0.782	1	0.0881024	0.0106	7.437e-17	53386	77258	58749.1	NC_000006.12
rs9368565	chr6	28377433	28345210	C	T	0.372	0.388	1	-0.0734959	0.0089	1.317e-16	53386	77258	58749.1	NC_000006.12
rs9379831	chr6	26175624	26175852	C	A	0.664	0.676	0.987	-0.0534008	0.0092	6.743e-09	53386	77258	58749.1	NC_000006.12
rs9379842	chr6	26289082	26289310	T	C	0.602	0.613	1.01	-0.0546991	0.0088	5.062e-10	53386	77258	58749.1	NC_000006.12
rs9379843	chr6	26289207	26289435	A	G	0.44	0.456	1	-0.0499048	0.0087	8.902e-09	53386	77258	58749.1	NC_000006.12
rs9379851	chr6	26354552	26354780	A	C	0.903	0.889	1	0.143702	0.0142	3.171e-24	53386	77258	58749.1	NC_000006.12
rs9379852	chr6	26357050	26357278	A	G	0.903	0.889	1	0.143598	0.0142	3.657e-24	53386	77258	58749.1	NC_000006.12
rs9379854	chr6	26362626	26362854	T	C	0.903	0.889	1	0.143996	0.0142	2.65e-24	53386	77258	58749.1	NC_000006.12
rs9379855	chr6	26364702	26364930	T	C	0.903	0.889	1	0.144403	0.0142	1.94e-24	53386	77258	58749.1	NC_000006.12
rs9379859	chr6	26369321	26369549	C	T	0.903	0.889	1	0.144403	0.0142	1.935e-24	53386	77258	58749.1	NC_000006.12
rs9379873	chr6	26402489	26402717	T	C	0.905	0.89	1	0.1501	0.0143	6.557e-26	53386	77258	58749.1	NC_000006.12
rs9379893	chr6	26584440	26584668	C	T	0.813	0.799	0.995	0.100804	0.0109	2.478e-20	53386	77258	58749.1	NC_000006.12
rs9379895	chr6	26592479	26592707	A	G	0.813	0.799	0.996	0.1015	0.0109	1.32e-20	53386	77258	58749.1	NC_000006.12
rs9379901	chr6	26603638	26603866	T	C	0.904	0.888	1.01	0.157901	0.0142	8.869e-29	53386	77258	58749.1	NC_000006.12
rs9379945	chr6	26940052	26907831	T	C	0.883	0.868	0.992	0.1318	0.0131	1.116e-23	53386	77258	58749.1	NC_000006.12
rs9379956	chr6	27065956	27033735	T	C	0.589	0.577	1	0.0558982	0.0087	1.471e-10	53386	77258	58749.1	NC_000006.12
rs9380011	chr6	27716145	27683924	A	G	0.779	0.763	1	0.0924971	0.0102	1.792e-19	53386	77258	58749.1	NC_000006.12
rs9380050	chr6	28080760	28048538	A	G	0.797	0.781	0.998	0.0860034	0.0106	4.007e-16	53386	77258	58749.1	NC_000006.12
rs9380057	chr6	28136856	28104634	G	T	0.796	0.78	1	0.0864987	0.0105	2.054e-16	53386	77258	58749.1	NC_000006.12
rs9380061	chr6	28165025	28132803	T	C	0.798	0.782	1	0.0881024	0.0106	7.441e-17	53386	77258	58749.1	NC_000006.12
rs9380062	chr6	28169791	28137569	G	A	0.798	0.782	1	0.0881024	0.0106	7.523e-17	53386	77258	58749.1	NC_000006.12
rs9380064	chr6	28175340	28143118	A	G	0.885	0.869	1	0.148299	0.0132	2.263e-29	53386	77258	58749.1	NC_000006.12
rs9380369	chr6	33563694	33531471	A	G	0.342	0.355	0.997	-0.0596969	0.009	4.306e-11	53386	77258	58749.1	NC_000006.12
rs9393696	chr6	26291363	26291591	T	C	0.602	0.613	1	-0.0544034	0.0088	6.207e-10	53386	77258	58749.1	NC_000006.12
rs9393697	chr6	26293613	26293841	C	T	0.602	0.613	1	-0.0542978	0.0088	6.754e-10	53386	77258	58749.1	NC_000006.12
rs9393698	chr6	26295698	26295926	G	A	0.724	0.733	0.971	-0.0683966	0.0098	3.804e-12	53386	77258	58749.1	NC_000006.12
rs9393703	chr6	26356723	26356951	T	C	0.903	0.889	1	0.143996	0.0142	2.545e-24	53386	77258	58749.1	NC_000006.12
rs9393708	chr6	26362415	26362643	T	C	0.903	0.889	1	0.143996	0.0142	2.749e-24	53386	77258	58749.1	NC_000006.12
rs9393712	chr6	26370772	26371000	G	C	0.903	0.889	1	0.144403	0.0142	2.065e-24	53386	77258	58749.1	NC_000006.12
rs9393789	chr6	27099249	27067028	G	T	0.588	0.577	0.999	0.0565032	0.0087	8.959e-11	53386	77258	58749.1	NC_000006.12
rs9393813	chr6	27363817	27331596	C	A	0.546	0.559	0.997	-0.0586042	0.0087	1.411e-11	53386	77258	58749.1	NC_000006.12
rs9393847	chr6	27720194	27687973	G	A	0.779	0.763	1	0.0920959	0.0102	2.423e-19	53386	77258	58749.1	NC_000006.12
rs9393885	chr6	28082231	28050009	A	T	0.796	0.78	1	0.086297	0.0105	2.408e-16	53386	77258	58749.1	NC_000006.12
rs9393886	chr6	28082261	28050039	T	G	0.796	0.78	1	0.086297	0.0105	2.401e-16	53386	77258	58749.1	NC_000006.12
rs9393888	chr6	28091439	28059217	G	C	0.796	0.78	1	0.0863979	0.0105	2.268e-16	53386	77258	58749.1	NC_000006.12
rs9393892	chr6	28113616	28081394	A	G	0.796	0.78	1	0.086297	0.0105	2.383e-16	53386	77258	58749.1	NC_000006.12
rs9393893	chr6	28141484	28109262	T	C	0.798	0.782	1	0.087901	0.0106	8.622e-17	53386	77258	58749.1	NC_000006.12
rs9393895	chr6	28159843	28127621	T	C	0.798	0.782	1	0.0880017	0.0106	7.702e-17	53386	77258	58749.1	NC_000006.12
rs9393908	chr6	28223052	28190830	T	A	0.889	0.874	0.999	0.147998	0.0134	2.069e-28	53386	77258	58749.1	NC_000006.12
rs9393929	chr6	28728286	28696063	A	C	0.0823	0.0976	0.96	-0.182002	0.0156	1.996e-31	53386	77258	58749.1	NC_000006.12
rs9461215	chr6	25806348	25806576	T	C	0.757	0.747	0.996	0.0600033	0.01	1.887e-09	53386	77258	58749.1	NC_000006.12
rs9461222	chr6	25904883	25905111	G	A	0.914	0.902	1	0.122103	0.0149	3.126e-16	53386	77258	58749.1	NC_000006.12
rs9461401	chr6	27735512	27703291	G	A	0.772	0.757	1	0.0906996	0.0101	3.797e-19	53386	77258	58749.1	NC_000006.12
rs9461432	chr6	28119105	28086883	T	C	0.885	0.869	1	0.147299	0.0132	4.638e-29	53386	77258	58749.1	NC_000006.12
rs9461443	chr6	28226851	28194629	A	T	0.787	0.772	0.997	0.0740958	0.0104	1.009e-12	53386	77258	58749.1	NC_000006.12
rs9461856	chr6	33427422	33395199	G	A	0.477	0.488	1	-0.0620988	0.0086	5.71e-13	53386	77258	58749.1	NC_000006.12
rs9461911	chr6	33826828	33794605	T	C	0.346	0.364	0.988	-0.0534008	0.0091	3.76e-09	53386	77258	58749.1	NC_000006.12
rs9461916	chr6	33829017	33796794	T	C	0.388	0.406	0.991	-0.0532953	0.0088	1.641e-09	53386	77258	58749.1	NC_000006.12
rs9461917	chr6	33829232	33797009	C	T	0.389	0.406	0.991	-0.0521041	0.0088	3.776e-09	53386	77258	58749.1	NC_000006.12
rs9467606	chr6	25808990	25809218	A	G	0.925	0.914	1	0.137002	0.0159	5.829e-18	53386	77258	58749.1	NC_000006.12
rs9467614	chr6	25814304	25814532	G	T	0.757	0.747	0.995	0.060201	0.01	1.636e-09	53386	77258	58749.1	NC_000006.12
rs9467615	chr6	25814711	25814939	T	C	0.757	0.747	0.995	0.0603046	0.01	1.585e-09	53386	77258	58749.1	NC_000006.12
rs9467626	chr6	25873518	25873746	C	A	0.925	0.914	1	0.139101	0.0159	1.848e-18	53386	77258	58749.1	NC_000006.12
rs9467701	chr6	26311942	26312170	G	C	0.912	0.9	1	0.146599	0.0149	6.65e-23	53386	77258	58749.1	NC_000006.12
rs9467707	chr6	26327677	26327905	G	C	0.912	0.9	0.998	0.1471	0.0149	5.552e-23	53386	77258	58749.1	NC_000006.12
rs9467708	chr6	26327728	26327956	T	C	0.912	0.9	0.998	0.147402	0.0149	4.515e-23	53386	77258	58749.1	NC_000006.12
rs9467732	chr6	26379212	26379440	A	T	0.724	0.71	0.996	0.0664991	0.0096	3.744e-12	53386	77258	58749.1	NC_000006.12
rs9467736	chr6	26379804	26380032	A	G	0.725	0.711	0.996	0.0660031	0.0096	6.031e-12	53386	77258	58749.1	NC_000006.12
rs9468082	chr6	27380691	27348470	A	G	0.258	0.249	0.999	0.0560022	0.0099	1.549e-08	53386	77258	58749.1	NC_000006.12
rs9468112	chr6	27389912	27357691	G	A	0.257	0.248	1	0.0562007	0.0099	1.424e-08	53386	77258	58749.1	NC_000006.12
rs9468206	chr6	27722674	27690453	G	T	0.777	0.761	1	0.0929984	0.0102	8.127e-20	53386	77258	58749.1	NC_000006.12
rs9468213	chr6	27738401	27706180	G	A	0.68	0.667	1.01	0.0551035	0.0092	1.767e-09	53386	77258	58749.1	NC_000006.12
rs9468219	chr6	27763976	27731755	C	A	0.781	0.764	1	0.0959009	0.0103	8.479e-21	53386	77258	58749.1	NC_000006.12
rs9468274	chr6	28058299	28026077	G	T	0.793	0.778	1	0.0886975	0.0105	2.329e-17	53386	77258	58749.1	NC_000006.12
rs9468296	chr6	28145952	28113730	A	G	0.798	0.782	1	0.087901	0.0106	8.18e-17	53386	77258	58749.1	NC_000006.12
rs9468317	chr6	28230678	28198456	T	C	0.841	0.827	0.998	0.0978977	0.0116	3.175e-17	53386	77258	58749.1	NC_000006.12
rs9468318	chr6	28241753	28209531	T	A	0.841	0.827	1	0.0975985	0.0116	3.644e-17	53386	77258	58749.1	NC_000006.12
rs9468357	chr6	28374276	28342053	T	C	0.717	0.702	1	0.0799012	0.0095	4.046e-17	53386	77258	58749.1	NC_000006.12
rs9468360	chr6	28376661	28344438	T	G	0.717	0.702	1	0.0799012	0.0095	4.122e-17	53386	77258	58749.1	NC_000006.12
rs9468367	chr6	28392469	28360246	C	A	0.717	0.702	1	0.079698	0.0095	5.101e-17	53386	77258	58749.1	NC_000006.12
rs9468370	chr6	28401163	28368940	C	T	0.717	0.702	1	0.0795965	0.0095	5.442e-17	53386	77258	58749.1	NC_000006.12
rs9468371	chr6	28411583	28379360	A	G	0.634	0.617	1	0.0725997	0.0089	3.467e-16	53386	77258	58749.1	NC_000006.12
rs9469485	chr6	33546316	33514093	C	T	0.701	0.707	0.994	-0.0544984	0.0095	8.714e-09	53386	77258	58749.1	NC_000006.12
rs9469603	chr6	33829439	33797216	T	G	0.346	0.364	0.988	-0.0527048	0.0091	5.946e-09	53386	77258	58749.1	NC_000006.12
rs9469604	chr6	33829519	33797296	T	C	0.347	0.364	0.987	-0.0529051	0.0091	5.314e-09	53386	77258	58749.1	NC_000006.12
rs980796	chr7	137400504	137085250	A	G	0.336	0.351	0.977	-0.0657019	0.0092	7.182e-13	53386	77258	58749.1	NC_000007.14
rs983708	chr7	137385461	137070207	C	T	0.661	0.645	0.997	0.0656005	0.0091	4.315e-13	53386	77258	58749.1	NC_000007.14
rs3998	chr1	73150784	73616467	T	C	0.471	0.481	1	-0.0577986	0.0086	1.827e-11	53386	77258	58749.1	NC_000001.11
rs496819	chr1	73460889	73926572	T	C	0.33	0.314	0.995	0.0608034	0.0092	4.331e-11	53386	77258	58749.1	NC_000001.11
rs604654	chr1	73448006	73913689	T	C	0.343	0.327	0.993	0.0619978	0.0092	1.206e-11	53386	77258	58749.1	NC_000001.11
rs647959	chr1	73454242	73919925	G	T	0.33	0.315	0.995	0.061001	0.0092	3.965e-11	53386	77258	58749.1	NC_000001.11
rs664487	chr1	73452871	73918554	G	C	0.347	0.331	0.998	0.0618004	0.0091	1.134e-11	53386	77258	58749.1	NC_000001.11
rs666532	chr1	73480143	73945826	G	T	0.405	0.386	1	0.0728972	0.0088	1.208e-16	53386	77258	58749.1	NC_000001.11
rs911493	chr1	73368967	73834650	T	G	0.524	0.51	0.995	0.0619038	0.0086	6.952e-13	53386	77258	58749.1	NC_000001.11
rs940917	chr1	72844455	73310138	C	T	0.545	0.534	0.989	0.0518996	0.0087	2.069e-09	53386	77258	58749.1	NC_000001.11
rs959414	chr1	73560431	74026114	T	G	0.468	0.457	0.998	0.047103	0.0086	4.598e-08	53386	77258	58749.1	NC_000001.11
rs1338645	chr1	73389368	73855051	G	A	0.421	0.401	0.997	0.0733991	0.0088	5.694e-17	53386	77258	58749.1	NC_000001.11
rs1338648	chr1	73427926	73893609	G	C	0.534	0.52	0.997	0.061001	0.0086	1.412e-12	53386	77258	58749.1	NC_000001.11
rs1338649	chr1	73427949	73893632	T	C	0.534	0.52	0.997	0.061001	0.0086	1.416e-12	53386	77258	58749.1	NC_000001.11
rs1338650	chr1	73396321	73862004	G	T	0.535	0.521	0.996	0.0611986	0.0086	1.291e-12	53386	77258	58749.1	NC_000001.11
rs1338653	chr1	73521925	73987608	T	C	0.519	0.505	0.995	0.059796	0.0086	3.926e-12	53386	77258	58749.1	NC_000001.11
rs1338656	chr1	73423299	73888982	T	C	0.535	0.52	0.997	0.0611045	0.0086	1.354e-12	53386	77258	58749.1	NC_000001.11
rs1360243	chr1	73565104	74030787	G	T	0.468	0.457	0.998	0.0469981	0.0086	4.894e-08	53386	77258	58749.1	NC_000001.11
rs1392583	chr1	73456078	73921761	A	C	0.334	0.318	0.999	0.0608975	0.0092	3.305e-11	53386	77258	58749.1	NC_000001.11
rs1416266	chr1	73427141	73892824	C	A	0.534	0.52	0.997	0.0611986	0.0086	1.268e-12	53386	77258	58749.1	NC_000001.11
rs1416268	chr1	73400589	73866272	T	C	0.421	0.402	0.998	0.0732969	0.0088	5.852e-17	53386	77258	58749.1	NC_000001.11
rs2901713	chr1	72848790	73314473	C	T	0.547	0.536	0.993	0.0517002	0.0086	2.293e-09	53386	77258	58749.1	NC_000001.11
rs4074990	chr1	73256777	73722460	C	G	0.494	0.505	0.987	-0.0586042	0.0086	1.2e-11	53386	77258	58749.1	NC_000001.11
rs4128551	chr1	73095212	73560895	C	T	0.441	0.451	1	-0.0542978	0.0086	3.267e-10	53386	77258	58749.1	NC_000001.11
rs4233100	chr1	73091210	73556893	A	T	0.471	0.481	0.999	-0.0577986	0.0086	1.973e-11	53386	77258	58749.1	NC_000001.11
rs4233101	chr1	73113572	73579255	G	A	0.47	0.48	1	-0.0573008	0.0086	2.686e-11	53386	77258	58749.1	NC_000001.11
rs4233103	chr1	73114116	73579799	T	G	0.471	0.481	1	-0.0575973	0.0086	2.265e-11	53386	77258	58749.1	NC_000001.11
rs4261072	chr1	73220311	73685994	A	T	0.493	0.505	0.994	-0.0573961	0.0086	2.801e-11	53386	77258	58749.1	NC_000001.11
rs4263954	chr1	73119155	73584838	C	T	0.471	0.481	1	-0.0575973	0.0086	2.283e-11	53386	77258	58749.1	NC_000001.11
rs4268306	chr1	73146067	73611750	A	T	0.542	0.532	1	0.0558982	0.0086	9.03e-11	53386	77258	58749.1	NC_000001.11
rs4269731	chr1	72962898	73428581	A	G	0.55	0.538	0.987	0.0544977	0.0087	3.26e-10	53386	77258	58749.1	NC_000001.11
rs4274014	chr1	73185521	73651204	C	A	0.474	0.486	0.993	-0.0561049	0.0086	7.436e-11	53386	77258	58749.1	NC_000001.11
rs4285657	chr1	73470214	73935897	T	A	0.333	0.318	0.999	0.0611045	0.0092	2.895e-11	53386	77258	58749.1	NC_000001.11
rs4287126	chr1	73443292	73908975	T	C	0.532	0.517	0.999	0.061697	0.0086	7.407e-13	53386	77258	58749.1	NC_000001.11
rs4288548	chr1	73215091	73680774	G	A	0.534	0.522	0.994	0.0574006	0.0086	2.887e-11	53386	77258	58749.1	NC_000001.11
rs4294371	chr1	73162600	73628283	G	T	0.483	0.494	1	-0.0571949	0.0086	2.905e-11	53386	77258	58749.1	NC_000001.11
rs4295841	chr1	73091588	73557271	G	C	0.471	0.481	1	-0.057502	0.0086	2.491e-11	53386	77258	58749.1	NC_000001.11
rs4297242	chr1	73091801	73557484	G	A	0.471	0.48	1	-0.0573961	0.0086	2.689e-11	53386	77258	58749.1	NC_000001.11
rs4307522	chr1	73095357	73561040	T	A	0.441	0.451	1	-0.0542978	0.0086	3.187e-10	53386	77258	58749.1	NC_000001.11
rs4308929	chr1	73159231	73624914	G	A	0.483	0.494	1	-0.0573008	0.0086	2.655e-11	53386	77258	58749.1	NC_000001.11
rs4344273	chr1	73005950	73471633	C	A	0.471	0.481	0.991	-0.0568032	0.0087	5.351e-11	53386	77258	58749.1	NC_000001.11
rs4353041	chr1	73152397	73618080	C	T	0.471	0.481	1	-0.0579046	0.0086	1.827e-11	53386	77258	58749.1	NC_000001.11
rs4369181	chr1	73438528	73904211	G	A	0.532	0.518	0.998	0.061603	0.0086	8.592e-13	53386	77258	58749.1	NC_000001.11
rs4425940	chr1	73112946	73578629	T	C	0.471	0.481	1	-0.057502	0.0086	2.375e-11	53386	77258	58749.1	NC_000001.11
rs4427361	chr1	73133596	73599279	G	T	0.471	0.481	0.999	-0.0579046	0.0086	1.748e-11	53386	77258	58749.1	NC_000001.11
rs4454487	chr1	73152665	73618348	A	G	0.471	0.481	1	-0.0577986	0.0086	1.862e-11	53386	77258	58749.1	NC_000001.11
rs4469676	chr1	73116240	73581923	G	A	0.471	0.481	1	-0.0575973	0.0086	2.287e-11	53386	77258	58749.1	NC_000001.11
rs4475699	chr1	73218590	73684273	G	A	0.534	0.522	0.993	0.0575045	0.0086	2.824e-11	53386	77258	58749.1	NC_000001.11
rs4483359	chr1	73159074	73624757	A	G	0.483	0.494	1	-0.0573008	0.0086	2.639e-11	53386	77258	58749.1	NC_000001.11
rs4495635	chr1	73091163	73556846	C	T	0.443	0.454	0.994	-0.0542028	0.0087	4.075e-10	53386	77258	58749.1	NC_000001.11
rs4503305	chr1	73179104	73644787	C	A	0.483	0.494	0.993	-0.0573008	0.0086	3.118e-11	53386	77258	58749.1	NC_000001.11
rs4512593	chr1	73094614	73560297	C	T	0.441	0.451	1	-0.0542978	0.0086	3.218e-10	53386	77258	58749.1	NC_000001.11
rs4520373	chr1	73131646	73597329	C	T	0.471	0.481	0.999	-0.0575973	0.0086	2.203e-11	53386	77258	58749.1	NC_000001.11
rs4526565	chr1	72936319	73402002	G	A	0.545	0.533	0.991	0.0542041	0.0087	3.816e-10	53386	77258	58749.1	NC_000001.11
rs4557913	chr1	73422029	73887712	T	A	0.534	0.52	0.997	0.061001	0.0086	1.478e-12	53386	77258	58749.1	NC_000001.11
rs4559446	chr1	73041665	73507348	C	G	0.57	0.558	0.993	0.0542988	0.0087	4.042e-10	53386	77258	58749.1	NC_000001.11
rs4562575	chr1	73091173	73556856	A	C	0.443	0.454	0.993	-0.0546991	0.0087	2.693e-10	53386	77258	58749.1	NC_000001.11
rs4570373	chr1	73147302	73612985	T	C	0.471	0.481	1	-0.0575973	0.0086	2.243e-11	53386	77258	58749.1	NC_000001.11
rs4571921	chr1	73147743	73613426	T	C	0.471	0.481	1	-0.0575973	0.0086	2.16e-11	53386	77258	58749.1	NC_000001.11
rs4578169	chr1	73181316	73646999	G	A	0.483	0.494	0.992	-0.0570043	0.0086	3.92e-11	53386	77258	58749.1	NC_000001.11
rs4579707	chr1	72930844	73396527	C	T	0.545	0.534	0.992	0.0542041	0.0087	3.883e-10	53386	77258	58749.1	NC_000001.11
rs4592217	chr1	73033259	73498942	C	G	0.47	0.48	0.997	-0.0573008	0.0086	2.934e-11	53386	77258	58749.1	NC_000001.11
rs4593761	chr1	73147639	73613322	C	G	0.471	0.481	1	-0.0575973	0.0086	2.188e-11	53386	77258	58749.1	NC_000001.11
rs4593762	chr1	73170435	73636118	A	T	0.471	0.481	0.998	-0.0573008	0.0086	2.876e-11	53386	77258	58749.1	NC_000001.11
rs4593766	chr1	73307360	73773043	T	C	0.405	0.386	0.999	0.0749961	0.0088	1.804e-17	53386	77258	58749.1	NC_000001.11
rs4601539	chr1	73180634	73646317	T	C	0.483	0.493	0.992	-0.057502	0.0086	2.742e-11	53386	77258	58749.1	NC_000001.11
rs4603080	chr1	73113554	73579237	G	A	0.47	0.48	1	-0.0571949	0.0086	2.949e-11	53386	77258	58749.1	NC_000001.11
rs4607818	chr1	73181261	73646944	G	A	0.483	0.494	0.992	-0.0570043	0.0086	3.927e-11	53386	77258	58749.1	NC_000001.11
rs4622012	chr1	73115751	73581434	C	G	0.441	0.452	0.999	-0.0548998	0.0086	2.09e-10	53386	77258	58749.1	NC_000001.11
rs4622015	chr1	73124379	73590062	G	A	0.471	0.481	0.999	-0.0575973	0.0086	2.273e-11	53386	77258	58749.1	NC_000001.11
rs4633240	chr1	73152939	73618622	G	C	0.471	0.481	1	-0.0579999	0.0086	1.69e-11	53386	77258	58749.1	NC_000001.11
rs4649975	chr1	73066468	73532151	T	C	0.44	0.451	0.997	-0.0540022	0.0087	4.364e-10	53386	77258	58749.1	NC_000001.11
rs4649976	chr1	73068195	73533878	C	T	0.47	0.48	0.997	-0.0573008	0.0086	2.903e-11	53386	77258	58749.1	NC_000001.11
rs4649978	chr1	73089812	73555495	C	A	0.441	0.451	1	-0.0542978	0.0086	3.128e-10	53386	77258	58749.1	NC_000001.11
rs4650157	chr1	72853816	73319499	T	A	0.5	0.509	0.996	-0.053	0.0086	7.675e-10	53386	77258	58749.1	NC_000001.11
rs4650193	chr1	73170819	73636502	G	A	0.471	0.481	0.997	-0.0573008	0.0086	2.912e-11	53386	77258	58749.1	NC_000001.11
rs4650194	chr1	73170923	73636606	A	G	0.471	0.481	0.997	-0.0573961	0.0086	2.686e-11	53386	77258	58749.1	NC_000001.11
rs4650195	chr1	73171958	73637641	G	A	0.483	0.494	0.996	-0.0570996	0.0086	3.364e-11	53386	77258	58749.1	NC_000001.11
rs4650196	chr1	73172117	73637800	C	A	0.471	0.481	0.997	-0.0573961	0.0086	2.843e-11	53386	77258	58749.1	NC_000001.11
rs4998957	chr1	73426204	73891887	G	A	0.534	0.52	0.997	0.0611986	0.0086	1.258e-12	53386	77258	58749.1	NC_000001.11
rs6424511	chr1	73089039	73554722	G	C	0.442	0.452	0.997	-0.0542028	0.0086	3.698e-10	53386	77258	58749.1	NC_000001.11
rs6424514	chr1	73089357	73555040	T	C	0.441	0.451	1	-0.0544034	0.0086	3.114e-10	53386	77258	58749.1	NC_000001.11
rs6424521	chr1	73148706	73614389	C	T	0.542	0.532	1	0.0560022	0.0086	8.341e-11	53386	77258	58749.1	NC_000001.11
rs6424532	chr1	73198339	73664022	G	A	0.485	0.497	0.996	-0.0579999	0.0086	1.538e-11	53386	77258	58749.1	NC_000001.11
rs6424535	chr1	73198637	73664320	A	G	0.494	0.505	0.997	-0.0566021	0.0086	4.68e-11	53386	77258	58749.1	NC_000001.11
rs6424547	chr1	73311013	73776696	C	G	0.405	0.386	1	0.0749961	0.0088	1.717e-17	53386	77258	58749.1	NC_000001.11
rs12119161	chr1	73023813	73489496	A	G	0.47	0.48	0.996	-0.0575973	0.0086	2.487e-11	53386	77258	58749.1	NC_000001.11
rs12120214	chr1	73383302	73848985	G	A	0.422	0.402	0.994	0.0733991	0.0088	6.125e-17	53386	77258	58749.1	NC_000001.11
rs12121441	chr1	72907854	73373537	A	G	0.498	0.508	0.991	-0.0532004	0.0086	7.091e-10	53386	77258	58749.1	NC_000001.11
rs12122377	chr1	72961301	73426984	C	T	0.461	0.472	0.988	-0.0542978	0.0087	3.55e-10	53386	77258	58749.1	NC_000001.11
rs12122520	chr1	73169494	73635177	G	A	0.471	0.481	0.998	-0.0573008	0.0086	2.853e-11	53386	77258	58749.1	NC_000001.11
rs12123391	chr1	73085627	73551310	C	T	0.441	0.451	1	-0.0544034	0.0086	2.97e-10	53386	77258	58749.1	NC_000001.11
rs12126688	chr1	73176803	73642486	A	G	0.483	0.494	0.994	-0.0570996	0.0086	3.435e-11	53386	77258	58749.1	NC_000001.11
rs12127301	chr1	73094471	73560154	C	T	0.471	0.481	1	-0.057502	0.0086	2.414e-11	53386	77258	58749.1	NC_000001.11
rs12128855	chr1	73168330	73634013	A	G	0.471	0.481	0.998	-0.0573961	0.0086	2.657e-11	53386	77258	58749.1	NC_000001.11
rs12129026	chr1	72850233	73315916	A	G	0.503	0.513	0.993	-0.0542978	0.0086	3.205e-10	53386	77258	58749.1	NC_000001.11
rs12129942	chr1	72843399	73309082	C	T	0.459	0.47	0.986	-0.0530949	0.0087	9.132e-10	53386	77258	58749.1	NC_000001.11
rs12132090	chr1	73195978	73661661	T	C	0.485	0.497	0.997	-0.0579999	0.0086	1.6e-11	53386	77258	58749.1	NC_000001.11
rs12132492	chr1	72870906	73336589	G	A	0.499	0.508	0.994	-0.0523992	0.0086	1.18e-09	53386	77258	58749.1	NC_000001.11
rs12133863	chr1	73181919	73647602	C	T	0.48	0.488	0.962	-0.0497051	0.0088	1.412e-08	53386	77258	58749.1	NC_000001.11
rs12134234	chr1	73048446	73514129	A	G	0.47	0.48	0.996	-0.0570996	0.0086	3.605e-11	53386	77258	58749.1	NC_000001.11
rs12135094	chr1	73383261	73848944	C	T	0.422	0.402	0.996	0.0733991	0.0088	5.765e-17	53386	77258	58749.1	NC_000001.11
rs12135442	chr1	72810145	73275828	T	C	0.55	0.561	0.977	-0.0594953	0.0087	1.037e-11	53386	77258	58749.1	NC_000001.11
rs12135546	chr1	73129010	73594693	T	A	0.442	0.452	0.997	-0.055703	0.0087	1.233e-10	53386	77258	58749.1	NC_000001.11
rs12136682	chr1	72895510	73361193	G	A	0.5	0.51	0.991	-0.0527997	0.0086	9.912e-10	53386	77258	58749.1	NC_000001.11
rs12136984	chr1	73260315	73725998	T	G	0.485	0.498	0.985	-0.0608015	0.0087	2.16e-12	53386	77258	58749.1	NC_000001.11
rs12137150	chr1	73135616	73601299	T	C	0.471	0.481	0.999	-0.0577033	0.0086	2.171e-11	53386	77258	58749.1	NC_000001.11
rs12137361	chr1	72961466	73427149	G	A	0.495	0.505	0.989	-0.0555973	0.0086	1.258e-10	53386	77258	58749.1	NC_000001.11
rs12137388	chr1	73169630	73635313	C	T	0.503	0.509	0.98	-0.0484027	0.0087	2.462e-08	53386	77258	58749.1	NC_000001.11
rs12137741	chr1	73000318	73466001	T	G	0.471	0.481	0.985	-0.0566973	0.0087	6.253e-11	53386	77258	58749.1	NC_000001.11
rs12137869	chr1	72831893	73297576	G	A	0.55	0.561	0.986	-0.0586996	0.0087	1.642e-11	53386	77258	58749.1	NC_000001.11
rs12137935	chr1	72832113	73297796	G	A	0.55	0.561	0.986	-0.0589966	0.0087	1.278e-11	53386	77258	58749.1	NC_000001.11
rs12138334	chr1	73085824	73551507	G	A	0.471	0.481	1	-0.057502	0.0086	2.286e-11	53386	77258	58749.1	NC_000001.11
rs12138397	chr1	73137182	73602865	T	C	0.471	0.481	0.999	-0.0577033	0.0086	2.163e-11	53386	77258	58749.1	NC_000001.11
rs12140625	chr1	73200544	73666227	A	T	0.494	0.505	0.996	-0.0564963	0.0086	5.238e-11	53386	77258	58749.1	NC_000001.11
rs12141350	chr1	73094184	73559867	G	A	0.471	0.481	1	-0.0573961	0.0086	2.581e-11	53386	77258	58749.1	NC_000001.11
rs12141451	chr1	73088496	73554179	G	C	0.441	0.451	1	-0.0542978	0.0086	3.239e-10	53386	77258	58749.1	NC_000001.11
rs12142152	chr1	73189630	73655313	C	A	0.506	0.517	0.995	-0.0562953	0.0086	6.348e-11	53386	77258	58749.1	NC_000001.11
rs12142252	chr1	73085707	73551390	T	C	0.47	0.48	1	-0.0570043	0.0086	3.465e-11	53386	77258	58749.1	NC_000001.11
rs12145223	chr1	72838779	73304462	G	A	0.553	0.564	0.981	-0.0598986	0.0087	6.965e-12	53386	77258	58749.1	NC_000001.11
rs12404978	chr1	73242954	73708637	A	G	0.535	0.522	0.988	0.0579953	0.0087	2.131e-11	53386	77258	58749.1	NC_000001.11
rs12406002	chr1	73157748	73623431	C	T	0.483	0.494	1	-0.0573008	0.0086	2.623e-11	53386	77258	58749.1	NC_000001.11
rs12406253	chr1	73374658	73840341	C	T	0.524	0.51	0.995	0.0621012	0.0086	5.817e-13	53386	77258	58749.1	NC_000001.11
rs12407163	chr1	73141288	73606971	G	T	0.471	0.481	1	-0.0577033	0.0086	2.103e-11	53386	77258	58749.1	NC_000001.11
rs12409116	chr1	73075117	73540800	A	T	0.448	0.458	0.997	-0.0538017	0.0086	4.936e-10	53386	77258	58749.1	NC_000001.11
rs12564425	chr1	73325000	73790683	G	T	0.524	0.51	0.997	0.0619038	0.0086	6.653e-13	53386	77258	58749.1	NC_000001.11
rs12566027	chr1	72816303	73281986	G	A	0.512	0.5	0.981	0.0574006	0.0087	3.679e-11	53386	77258	58749.1	NC_000001.11
rs12718437	chr1	73385530	73851213	A	G	0.534	0.52	0.995	0.0611986	0.0086	1.258e-12	53386	77258	58749.1	NC_000001.11
rs12718438	chr1	73385657	73851340	G	A	0.349	0.333	0.993	0.0614995	0.0091	1.51e-11	53386	77258	58749.1	NC_000001.11
rs12724056	chr1	72941967	73407650	T	A	0.498	0.508	0.994	-0.0540972	0.0086	3.549e-10	53386	77258	58749.1	NC_000001.11
rs12724536	chr1	72981021	73446704	G	A	0.466	0.476	0.985	-0.0527048	0.0087	1.236e-09	53386	77258	58749.1	NC_000001.11
rs12725886	chr1	73137832	73603515	T	G	0.471	0.481	0.999	-0.0577986	0.0086	1.936e-11	53386	77258	58749.1	NC_000001.11
rs12727364	chr1	72904025	73369708	A	G	0.546	0.535	0.99	0.0533038	0.0087	7.712e-10	53386	77258	58749.1	NC_000001.11
rs12735281	chr1	72852425	73318108	A	G	0.5	0.509	0.996	-0.053	0.0086	7.538e-10	53386	77258	58749.1	NC_000001.11
rs12742692	chr1	73163993	73629676	T	A	0.483	0.494	0.999	-0.0571949	0.0086	2.919e-11	53386	77258	58749.1	NC_000001.11
rs12752404	chr1	73088172	73553855	T	C	0.441	0.451	1	-0.0542978	0.0086	3.115e-10	53386	77258	58749.1	NC_000001.11
rs12752778	chr1	72883731	73349414	C	T	0.5	0.509	0.992	-0.0527048	0.0086	1.03e-09	53386	77258	58749.1	NC_000001.11
rs12759031	chr1	73271206	73736889	C	T	0.481	0.494	0.992	-0.0620988	0.0086	5.844e-13	53386	77258	58749.1	NC_000001.11
rs12760667	chr1	72933201	73398884	C	T	0.498	0.508	0.993	-0.0540022	0.0086	3.908e-10	53386	77258	58749.1	NC_000001.11
rs61628231	chr1	73123481	73589164	T	A	0.471	0.481	0.999	-0.0575973	0.0086	2.318e-11	53386	77258	58749.1	NC_000001.11
rs35209284	chr1	73179555	73645238	C	T	0.483	0.493	0.993	-0.0575973	0.0086	2.463e-11	53386	77258	58749.1	NC_000001.11
rs35312548	chr1	73080569	73546252	G	T	0.47	0.48	1	-0.0568032	0.0086	4.23e-11	53386	77258	58749.1	NC_000001.11
rs35489458	chr1	73160738	73626421	G	A	0.483	0.494	1	-0.0571949	0.0086	2.77e-11	53386	77258	58749.1	NC_000001.11
rs35851404	chr1	73314608	73780291	A	T	0.524	0.51	0.997	0.0619978	0.0086	6.18e-13	53386	77258	58749.1	NC_000001.11
rs35967561	chr1	73076726	73542409	C	T	0.471	0.481	0.999	-0.0573008	0.0086	2.902e-11	53386	77258	58749.1	NC_000001.11
rs35998080	chr1	72812932	73278615	G	T	0.55	0.561	0.981	-0.0589966	0.0087	1.403e-11	53386	77258	58749.1	NC_000001.11
rs36118829	chr1	73158170	73623853	A	G	0.483	0.494	1	-0.0573008	0.0086	2.618e-11	53386	77258	58749.1	NC_000001.11
rs56060088	chr1	73429085	73894768	G	A	0.532	0.518	0.998	0.061603	0.0086	8.337e-13	53386	77258	58749.1	NC_000001.11
rs76171142	chr1	73155519	73621202	C	T	0.471	0.481	1	-0.0575973	0.0086	2.214e-11	53386	77258	58749.1	NC_000001.11
rs112959438	chr1	73155108	73620791	A	G	0.471	0.481	1	-0.0575973	0.0086	2.169e-11	53386	77258	58749.1	NC_000001.11
rs61766375	chr1	73154945	73620628	A	G	0.471	0.481	1	-0.0575973	0.0086	2.195e-11	53386	77258	58749.1	NC_000001.11
rs61766376	chr1	73155493	73621176	G	A	0.471	0.481	1	-0.0575973	0.0086	2.201e-11	53386	77258	58749.1	NC_000001.11
rs61767506	chr1	73158781	73624464	C	A	0.483	0.494	1	-0.0573008	0.0086	2.603e-11	53386	77258	58749.1	NC_000001.11
rs61772284	chr1	72960077	73425760	A	T	0.495	0.505	0.989	-0.0555973	0.0086	1.312e-10	53386	77258	58749.1	NC_000001.11
rs66820357	chr1	72984504	73450187	C	A	0.552	0.54	0.983	0.0537019	0.0087	6.61e-10	53386	77258	58749.1	NC_000001.11
rs6655995	chr1	73355894	73821577	C	A	0.405	0.387	0.999	0.0737986	0.0088	5.39e-17	53386	77258	58749.1	NC_000001.11
rs6657069	chr1	72985023	73450706	G	A	0.552	0.54	0.983	0.0539956	0.0087	5.524e-10	53386	77258	58749.1	NC_000001.11
rs6659679	chr1	72985168	73450851	G	A	0.493	0.503	0.984	-0.0548047	0.0087	2.522e-10	53386	77258	58749.1	NC_000001.11
rs6667006	chr1	72970566	73436249	T	C	0.459	0.47	0.987	-0.0534008	0.0087	7.32e-10	53386	77258	58749.1	NC_000001.11
rs6671028	chr1	73165018	73630701	C	T	0.483	0.494	0.998	-0.0570996	0.0086	3.401e-11	53386	77258	58749.1	NC_000001.11
rs6671203	chr1	73386253	73851936	A	G	0.421	0.401	0.998	0.073204	0.0088	6.672e-17	53386	77258	58749.1	NC_000001.11
rs6672279	chr1	73160844	73626527	T	C	0.561	0.549	0.997	0.0542988	0.0087	3.396e-10	53386	77258	58749.1	NC_000001.11
rs6673702	chr1	73356096	73821779	T	G	0.405	0.387	0.999	0.0737986	0.0088	5.678e-17	53386	77258	58749.1	NC_000001.11
rs6673911	chr1	73386384	73852067	T	A	0.421	0.401	0.997	0.0732969	0.0088	6.281e-17	53386	77258	58749.1	NC_000001.11
rs6679116	chr1	72883206	73348889	C	A	0.544	0.533	0.991	0.0522034	0.0087	1.584e-09	53386	77258	58749.1	NC_000001.11
rs6679710	chr1	72871235	73336918	G	C	0.5	0.509	0.994	-0.0525994	0.0086	1.081e-09	53386	77258	58749.1	NC_000001.11
rs6681595	chr1	73361329	73827012	G	T	0.406	0.387	0.998	0.0737986	0.0088	5.892e-17	53386	77258	58749.1	NC_000001.11
rs6682579	chr1	73243708	73709391	C	T	0.535	0.522	0.988	0.058599	0.0087	1.316e-11	53386	77258	58749.1	NC_000001.11
rs6683380	chr1	73173509	73639192	C	G	0.483	0.494	0.996	-0.0570996	0.0086	3.451e-11	53386	77258	58749.1	NC_000001.11
rs6684341	chr1	73279160	73744843	C	T	0.518	0.505	0.996	0.0619038	0.0086	6.795e-13	53386	77258	58749.1	NC_000001.11
rs6684541	chr1	73240486	73706169	A	C	0.494	0.505	0.99	-0.0580953	0.0086	1.631e-11	53386	77258	58749.1	NC_000001.11
rs6684973	chr1	73335949	73801632	A	G	0.384	0.366	1	0.0772018	0.0089	4.082e-18	53386	77258	58749.1	NC_000001.11
rs6686255	chr1	73164967	73630650	T	A	0.483	0.494	0.998	-0.0571949	0.0086	3.086e-11	53386	77258	58749.1	NC_000001.11
rs6689226	chr1	73341240	73806923	T	C	0.405	0.387	1	0.0736965	0.0088	5.664e-17	53386	77258	58749.1	NC_000001.11
rs6689493	chr1	73391375	73857058	C	T	0.421	0.402	0.998	0.0732969	0.0088	6.192e-17	53386	77258	58749.1	NC_000001.11
rs6694836	chr1	72829920	73295603	A	T	0.55	0.561	0.987	-0.058795	0.0087	1.416e-11	53386	77258	58749.1	NC_000001.11
rs6695460	chr1	73173157	73638840	A	G	0.483	0.494	0.996	-0.0570996	0.0086	3.433e-11	53386	77258	58749.1	NC_000001.11
rs6696623	chr1	73393684	73859367	C	T	0.421	0.402	0.998	0.073204	0.0088	6.279e-17	53386	77258	58749.1	NC_000001.11
rs6696689	chr1	73110457	73576140	G	T	0.573	0.562	0.997	0.0540999	0.0087	4.686e-10	53386	77258	58749.1	NC_000001.11
rs6698500	chr1	73173633	73639316	T	C	0.483	0.494	0.996	-0.0570996	0.0086	3.396e-11	53386	77258	58749.1	NC_000001.11
rs6699861	chr1	73168938	73634621	T	C	0.471	0.481	0.998	-0.0573961	0.0086	2.719e-11	53386	77258	58749.1	NC_000001.11
rs6700625	chr1	73166129	73631812	G	C	0.483	0.494	0.998	-0.0570996	0.0086	3.288e-11	53386	77258	58749.1	NC_000001.11
rs6701520	chr1	73475035	73940718	T	C	0.334	0.319	0.999	0.0611045	0.0092	2.797e-11	53386	77258	58749.1	NC_000001.11
rs6703953	chr1	73180183	73645866	T	C	0.53	0.519	0.992	0.0560022	0.0086	8.554e-11	53386	77258	58749.1	NC_000001.11
rs7416650	chr1	73504253	73969936	G	A	0.519	0.505	0.998	0.0598997	0.0086	3.175e-12	53386	77258	58749.1	NC_000001.11
rs7417820	chr1	73152773	73618456	C	T	0.471	0.481	1	-0.0577986	0.0086	1.959e-11	53386	77258	58749.1	NC_000001.11
rs7512691	chr1	73087244	73552927	T	C	0.441	0.451	1	-0.0544034	0.0086	3.101e-10	53386	77258	58749.1	NC_000001.11
rs7517842	chr1	73092493	73558176	T	A	0.47	0.48	1	-0.0568984	0.0086	3.609e-11	53386	77258	58749.1	NC_000001.11
rs7519030	chr1	73424790	73890473	A	T	0.534	0.52	0.997	0.0611045	0.0086	1.363e-12	53386	77258	58749.1	NC_000001.11
rs7520239	chr1	73539523	74005206	C	T	0.461	0.449	0.997	0.0479994	0.0086	2.638e-08	53386	77258	58749.1	NC_000001.11
rs7522217	chr1	73300437	73766120	A	G	0.518	0.506	0.996	0.061603	0.0086	8.648e-13	53386	77258	58749.1	NC_000001.11
rs7522520	chr1	73198880	73664563	C	T	0.486	0.498	0.997	-0.0582013	0.0086	1.344e-11	53386	77258	58749.1	NC_000001.11
rs7523829	chr1	73292434	73758117	G	A	0.503	0.516	0.996	-0.0638987	0.0086	1.113e-13	53386	77258	58749.1	NC_000001.11
rs7526372	chr1	73064563	73530246	G	C	0.57	0.558	0.996	0.0539956	0.0087	5.002e-10	53386	77258	58749.1	NC_000001.11
rs7528238	chr1	73156565	73622248	A	G	0.471	0.481	1	-0.0575973	0.0086	2.209e-11	53386	77258	58749.1	NC_000001.11
rs7528312	chr1	73067800	73533483	T	C	0.44	0.451	0.997	-0.0540972	0.0087	4.188e-10	53386	77258	58749.1	NC_000001.11
rs7532052	chr1	73094289	73559972	G	A	0.573	0.562	0.998	0.0537019	0.0087	5.864e-10	53386	77258	58749.1	NC_000001.11
rs7532462	chr1	73300479	73766162	G	T	0.518	0.505	0.996	0.0614995	0.0086	8.747e-13	53386	77258	58749.1	NC_000001.11
rs7533366	chr1	73230431	73696114	G	A	0.494	0.505	0.992	-0.0577033	0.0086	2.264e-11	53386	77258	58749.1	NC_000001.11
rs7538421	chr1	73156441	73622124	G	A	0.483	0.494	1	-0.0573008	0.0086	2.545e-11	53386	77258	58749.1	NC_000001.11
rs7540134	chr1	73611905	74077588	T	C	0.454	0.443	0.997	0.0495042	0.0086	9.874e-09	53386	77258	58749.1	NC_000001.11
rs7541529	chr1	73363148	73828831	G	T	0.404	0.386	0.999	0.0745043	0.0088	3.003e-17	53386	77258	58749.1	NC_000001.11
rs7542203	chr1	73082549	73548232	T	C	0.441	0.451	0.999	-0.0544034	0.0086	3.064e-10	53386	77258	58749.1	NC_000001.11
rs7542794	chr1	73576772	74042455	C	T	0.453	0.442	1	0.0493043	0.0086	1.114e-08	53386	77258	58749.1	NC_000001.11
rs7543704	chr1	73087152	73552835	C	T	0.441	0.451	1	-0.0544984	0.0086	2.848e-10	53386	77258	58749.1	NC_000001.11
rs7543826	chr1	73087307	73552990	C	T	0.441	0.451	1	-0.0544034	0.0086	3.041e-10	53386	77258	58749.1	NC_000001.11
rs7544965	chr1	73377002	73842685	C	T	0.405	0.385	0.997	0.0744022	0.0088	3.35e-17	53386	77258	58749.1	NC_000001.11
rs7550849	chr1	73089340	73555023	A	G	0.441	0.451	1	-0.0542978	0.0086	3.137e-10	53386	77258	58749.1	NC_000001.11
rs7551153	chr1	73542085	74007768	G	T	0.467	0.456	0.997	0.0485997	0.0086	1.718e-08	53386	77258	58749.1	NC_000001.11
rs7553998	chr1	73421016	73886699	T	C	0.534	0.52	0.997	0.061001	0.0086	1.436e-12	53386	77258	58749.1	NC_000001.11
rs7554291	chr1	73062067	73527750	A	G	0.57	0.558	0.995	0.0539009	0.0087	5.087e-10	53386	77258	58749.1	NC_000001.11
rs139705609	chr1	73083178	73548861	T	C	0.471	0.481	1	-0.0575973	0.0086	2.323e-11	53386	77258	58749.1	NC_000001.11
rs11578300	chr1	72836972	73302655	A	T	0.55	0.561	0.984	-0.058795	0.0087	1.611e-11	53386	77258	58749.1	NC_000001.11
rs11580539	chr1	73430535	73896218	A	G	0.419	0.399	0.999	0.0740958	0.0088	2.939e-17	53386	77258	58749.1	NC_000001.11
rs11589392	chr1	73080679	73546362	T	C	0.441	0.451	0.999	-0.0540972	0.0086	3.983e-10	53386	77258	58749.1	NC_000001.11
rs11805813	chr1	73392396	73858079	A	G	0.421	0.402	0.998	0.073204	0.0088	6.355e-17	53386	77258	58749.1	NC_000001.11
rs12023347	chr1	73302339	73768022	T	C	0.524	0.511	0.996	0.0618004	0.0086	6.924e-13	53386	77258	58749.1	NC_000001.11
rs12026485	chr1	73511424	73977107	T	G	0.519	0.505	0.998	0.0595982	0.0086	4.071e-12	53386	77258	58749.1	NC_000001.11
rs12029861	chr1	73453547	73919230	G	A	0.344	0.328	0.993	0.0618004	0.0091	1.427e-11	53386	77258	58749.1	NC_000001.11
rs12033140	chr1	73356606	73822289	C	T	0.523	0.51	0.995	0.061697	0.0086	7.879e-13	53386	77258	58749.1	NC_000001.11
rs12035848	chr1	73405218	73870901	G	A	0.422	0.402	0.999	0.0731018	0.0088	6.971e-17	53386	77258	58749.1	NC_000001.11
rs12037168	chr1	73448474	73914157	A	G	0.529	0.514	0.995	0.0619038	0.0086	7.211e-13	53150	77025	58514.6	NC_000001.11
rs12039430	chr1	73461311	73926994	A	T	0.516	0.502	0.996	0.059504	0.0086	4.773e-12	53386	77258	58749.1	NC_000001.11
rs12042085	chr1	73136562	73602245	T	G	0.542	0.532	0.998	0.057004	0.0086	3.865e-11	53386	77258	58749.1	NC_000001.11
rs12042444	chr1	73522466	73988149	C	T	0.407	0.387	0.994	0.0739008	0.0088	5.514e-17	53386	77258	58749.1	NC_000001.11
rs12048330	chr1	73533885	73999568	C	T	0.461	0.449	0.997	0.0481995	0.0086	2.361e-08	53386	77258	58749.1	NC_000001.11
rs12061680	chr1	73312695	73778378	G	A	0.405	0.386	1	0.0749034	0.0088	1.937e-17	53386	77258	58749.1	NC_000001.11
rs12066492	chr1	72852984	73318667	T	C	0.546	0.535	0.994	0.0511018	0.0086	3.322e-09	53386	77258	58749.1	NC_000001.11
rs12069039	chr1	73192402	73658085	G	C	0.485	0.497	0.996	-0.0584027	0.0086	1.171e-11	53386	77258	58749.1	NC_000001.11
rs12087611	chr1	73181022	73646705	C	T	0.53	0.52	0.992	0.0553969	0.0086	1.4e-10	53386	77258	58749.1	NC_000001.11
rs28585577	chr1	73201246	73666929	A	G	0.534	0.522	0.995	0.0569	0.0086	4.197e-11	53386	77258	58749.1	NC_000001.11
rs34547319	chr1	73389812	73855495	T	G	0.421	0.402	0.998	0.0732969	0.0088	6.077e-17	53386	77258	58749.1	NC_000001.11
rs34868208	chr1	73175231	73640914	A	T	0.483	0.494	0.995	-0.0568984	0.0086	3.903e-11	53386	77258	58749.1	NC_000001.11
rs1475064	chr1	73416795	73882478	A	G	0.422	0.402	0.999	0.0733991	0.0088	5.322e-17	53386	77258	58749.1	NC_000001.11
rs1501482	chr1	73552798	74018481	T	C	0.468	0.457	0.998	0.0471984	0.0086	4.357e-08	53386	77258	58749.1	NC_000001.11
rs1525978	chr1	72849211	73314894	T	A	0.546	0.535	0.993	0.0515008	0.0086	2.599e-09	53386	77258	58749.1	NC_000001.11
rs1525979	chr1	72848864	73314547	C	T	0.546	0.535	0.993	0.0515957	0.0086	2.454e-09	53386	77258	58749.1	NC_000001.11
rs1538376	chr1	73426930	73892613	A	C	0.534	0.52	0.997	0.0611986	0.0086	1.266e-12	53386	77258	58749.1	NC_000001.11
rs1546271	chr1	73495142	73960825	A	G	0.406	0.387	0.999	0.0729995	0.0088	1.069e-16	53386	77258	58749.1	NC_000001.11
rs1572668	chr1	73434059	73899742	A	G	0.532	0.518	0.998	0.0619978	0.0086	5.931e-13	53386	77258	58749.1	NC_000001.11
rs1572669	chr1	73398179	73863862	A	G	0.349	0.333	0.995	0.0613961	0.0091	1.506e-11	53386	77258	58749.1	NC_000001.11
rs1578022	chr1	73478594	73944277	C	G	0.406	0.386	1	0.0732969	0.0088	8.272e-17	53386	77258	58749.1	NC_000001.11
rs1604348	chr1	73550969	74016652	G	T	0.467	0.456	0.998	0.0485997	0.0086	1.743e-08	53386	77258	58749.1	NC_000001.11
rs1852232	chr1	72867836	73333519	G	T	0.503	0.512	0.993	-0.0534957	0.0086	5.636e-10	53386	77258	58749.1	NC_000001.11
rs1852233	chr1	72818154	73283837	C	T	0.512	0.5	0.983	0.0574006	0.0087	3.469e-11	53386	77258	58749.1	NC_000001.11
rs1854643	chr1	73570326	74036009	A	G	0.452	0.442	1	0.0489044	0.0086	1.49e-08	53386	77258	58749.1	NC_000001.11
rs1885248	chr1	73399913	73865596	C	T	0.35	0.333	0.995	0.061603	0.0091	1.33e-11	53386	77258	58749.1	NC_000001.11
rs1885251	chr1	73400337	73866020	G	T	0.535	0.521	0.996	0.0611986	0.0086	1.266e-12	53386	77258	58749.1	NC_000001.11
rs1917881	chr1	72848079	73313762	G	A	0.546	0.535	0.993	0.0515957	0.0086	2.31e-09	53386	77258	58749.1	NC_000001.11
rs1917882	chr1	72870424	73336107	A	G	0.499	0.508	0.995	-0.0525046	0.0086	1.151e-09	53386	77258	58749.1	NC_000001.11
rs1917883	chr1	72811353	73277036	A	C	0.55	0.561	0.979	-0.0594953	0.0087	9.931e-12	53386	77258	58749.1	NC_000001.11
rs1923206	chr1	73334285	73799968	G	T	0.405	0.387	1	0.0736965	0.0088	5.779e-17	53386	77258	58749.1	NC_000001.11
rs1923207	chr1	73337859	73803542	G	A	0.405	0.386	1	0.0744022	0.0088	3.114e-17	53386	77258	58749.1	NC_000001.11
rs1923212	chr1	73349290	73814973	A	C	0.405	0.387	1	0.0737986	0.0088	5.258e-17	53386	77258	58749.1	NC_000001.11
rs1923218	chr1	73363599	73829282	T	C	0.406	0.387	0.998	0.0736036	0.0088	6.813e-17	53386	77258	58749.1	NC_000001.11
rs1923219	chr1	73364788	73830471	G	A	0.406	0.387	0.998	0.0737986	0.0088	5.549e-17	53386	77258	58749.1	NC_000001.11
rs1923223	chr1	73373881	73839564	T	C	0.405	0.386	0.997	0.0744022	0.0088	3.338e-17	53386	77258	58749.1	NC_000001.11
rs1923224	chr1	73374238	73839921	T	C	0.406	0.387	0.996	0.0744022	0.0088	3.391e-17	53386	77258	58749.1	NC_000001.11
rs1923225	chr1	73377785	73843468	T	C	0.523	0.509	0.995	0.0621012	0.0086	5.948e-13	53386	77258	58749.1	NC_000001.11
rs1923231	chr1	73387256	73852939	T	C	0.421	0.402	0.997	0.0732969	0.0088	5.86e-17	53386	77258	58749.1	NC_000001.11
rs1923233	chr1	73387777	73853460	C	T	0.421	0.402	0.997	0.0732969	0.0088	6.171e-17	53386	77258	58749.1	NC_000001.11
rs1923236	chr1	73388143	73853826	T	C	0.421	0.402	0.998	0.0732969	0.0088	6.042e-17	53386	77258	58749.1	NC_000001.11
rs1923243	chr1	73402703	73868386	A	C	0.535	0.52	0.996	0.0611986	0.0086	1.219e-12	53386	77258	58749.1	NC_000001.11
rs1951361	chr1	73346271	73811954	G	A	0.405	0.386	1	0.0744022	0.0088	3.029e-17	53386	77258	58749.1	NC_000001.11
rs1984201	chr1	73391414	73857097	T	C	0.421	0.402	0.998	0.0732969	0.0088	6.15e-17	53386	77258	58749.1	NC_000001.11
rs2173735	chr1	73505767	73971450	T	C	0.519	0.506	0.998	0.0598997	0.0086	3.222e-12	53386	77258	58749.1	NC_000001.11
rs2180946	chr1	73354165	73819848	G	A	0.405	0.387	0.999	0.0736965	0.0088	5.841e-17	53386	77258	58749.1	NC_000001.11
rs2208565	chr1	73344546	73810229	G	A	0.405	0.387	1	0.0737986	0.0088	5.339e-17	53386	77258	58749.1	NC_000001.11
rs2224494	chr1	73316465	73782148	T	G	0.524	0.51	0.997	0.0619978	0.0086	6.03e-13	53386	77258	58749.1	NC_000001.11
rs2259126	chr1	72827677	73293360	T	A	0.483	0.472	0.988	0.0567961	0.0087	5.462e-11	53386	77258	58749.1	NC_000001.11
rs2340401	chr1	73370043	73835726	T	C	0.405	0.387	0.997	0.0744022	0.0088	3.43e-17	53386	77258	58749.1	NC_000001.11
rs2340404	chr1	73407353	73873036	A	G	0.35	0.333	0.996	0.061603	0.0091	1.237e-11	53386	77258	58749.1	NC_000001.11
rs2422320	chr1	72827649	73293332	T	C	0.55	0.561	0.988	-0.058795	0.0087	1.398e-11	53386	77258	58749.1	NC_000001.11
rs7554968	chr1	73375160	73840843	T	C	0.405	0.386	0.997	0.0743001	0.0088	3.666e-17	53386	77258	58749.1	NC_000001.11
rs8179409	chr1	73235007	73700690	T	G	0.535	0.522	0.989	0.0582029	0.0087	1.671e-11	53386	77258	58749.1	NC_000001.11
rs9425118	chr1	73306083	73771766	T	C	0.405	0.386	0.999	0.0749961	0.0088	1.72e-17	53386	77258	58749.1	NC_000001.11
rs9919151	chr1	73065477	73531160	C	G	0.57	0.558	0.996	0.0542041	0.0087	4.177e-10	53386	77258	58749.1	NC_000001.11
rs9970090	chr1	72916673	73382356	C	T	0.546	0.535	0.991	0.0528012	0.0087	1.1e-09	53386	77258	58749.1	NC_000001.11
rs10465868	chr1	73414971	73880654	A	G	0.534	0.52	0.997	0.0611045	0.0086	1.283e-12	53386	77258	58749.1	NC_000001.11
rs10465869	chr1	73415041	73880724	C	A	0.534	0.52	0.997	0.0611986	0.0086	1.229e-12	53386	77258	58749.1	NC_000001.11
rs10493516	chr1	73352833	73818516	A	G	0.405	0.387	0.999	0.0737986	0.0088	5.635e-17	53386	77258	58749.1	NC_000001.11
rs10493517	chr1	73392668	73858351	G	A	0.535	0.521	0.996	0.0611986	0.0086	1.211e-12	53386	77258	58749.1	NC_000001.11
rs10789355	chr1	73149444	73615127	C	T	0.542	0.532	1	0.0560022	0.0086	8.113e-11	53386	77258	58749.1	NC_000001.11
rs10789358	chr1	73178151	73643834	A	C	0.53	0.519	0.988	0.0563992	0.0087	7.298e-11	53386	77258	58749.1	NC_000001.11
rs10789361	chr1	73192714	73658397	G	A	0.485	0.497	0.996	-0.0582967	0.0086	1.279e-11	53386	77258	58749.1	NC_000001.11
rs10789363	chr1	73202836	73668519	A	G	0.494	0.505	0.997	-0.0564011	0.0086	5.442e-11	53386	77258	58749.1	NC_000001.11
rs10789368	chr1	73348476	73814159	A	G	0.524	0.51	0.996	0.0619038	0.0086	6.825e-13	53386	77258	58749.1	NC_000001.11
rs10789370	chr1	73383614	73849297	G	A	0.421	0.401	0.997	0.0732969	0.0088	5.915e-17	53386	77258	58749.1	NC_000001.11
rs10789373	chr1	73500186	73965869	G	C	0.407	0.387	0.998	0.0736965	0.0088	5.611e-17	53386	77258	58749.1	NC_000001.11
rs10889994	chr1	72852882	73318565	C	T	0.547	0.536	0.994	0.0513963	0.0086	2.687e-09	53386	77258	58749.1	NC_000001.11
rs10889999	chr1	73043384	73509067	G	A	0.57	0.558	0.994	0.0542041	0.0087	4.487e-10	53386	77258	58749.1	NC_000001.11
rs10890006	chr1	73092417	73558100	A	T	0.441	0.451	1	-0.0542028	0.0086	3.578e-10	53386	77258	58749.1	NC_000001.11
rs10890013	chr1	73174068	73639751	C	T	0.483	0.494	0.996	-0.0571949	0.0086	3.211e-11	53386	77258	58749.1	NC_000001.11
rs10890017	chr1	73192879	73658562	T	C	0.485	0.497	0.996	-0.0584027	0.0086	1.133e-11	53386	77258	58749.1	NC_000001.11
rs10890021	chr1	73203199	73668882	T	A	0.494	0.505	0.997	-0.0564011	0.0086	5.639e-11	53386	77258	58749.1	NC_000001.11
rs10890030	chr1	73290100	73755783	C	T	0.524	0.51	0.996	0.0627964	0.0086	3.022e-13	53386	77258	58749.1	NC_000001.11
rs10890031	chr1	73321475	73787158	G	A	0.524	0.51	0.997	0.0619038	0.0086	6.22e-13	53386	77258	58749.1	NC_000001.11
rs10890033	chr1	73331111	73796794	A	G	0.405	0.386	1	0.0745043	0.0088	2.588e-17	53386	77258	58749.1	NC_000001.11
rs10890036	chr1	73364398	73830081	T	C	0.406	0.387	0.998	0.0736965	0.0088	6.243e-17	53386	77258	58749.1	NC_000001.11
rs10890037	chr1	73379571	73845254	A	G	0.405	0.386	0.997	0.0745043	0.0088	3.188e-17	53386	77258	58749.1	NC_000001.11
rs10890039	chr1	73393617	73859300	G	A	0.423	0.403	0.993	0.0732969	0.0088	6.673e-17	53386	77258	58749.1	NC_000001.11
rs10890040	chr1	73450763	73916446	C	A	0.359	0.343	0.982	0.0600974	0.0091	4.097e-11	53386	77258	58749.1	NC_000001.11
rs10890047	chr1	73545871	74011554	T	G	0.466	0.456	0.998	0.0483043	0.0086	2.051e-08	53386	77258	58749.1	NC_000001.11
rs10890054	chr1	73602121	74067804	G	C	0.453	0.442	0.998	0.0487044	0.0086	1.779e-08	53386	77258	58749.1	NC_000001.11
rs11210070	chr1	72820726	73286409	G	A	0.556	0.567	0.986	-0.060196	0.0087	5.458e-12	53386	77258	58749.1	NC_000001.11
rs11210071	chr1	72820809	73286492	T	G	0.55	0.561	0.989	-0.0591027	0.0087	1.104e-11	53386	77258	58749.1	NC_000001.11
rs11210076	chr1	72857948	73323631	T	C	0.5	0.509	0.995	-0.0529051	0.0086	8.145e-10	53386	77258	58749.1	NC_000001.11
rs11210080	chr1	72870580	73336263	A	C	0.548	0.537	0.993	0.0509022	0.0086	3.947e-09	53386	77258	58749.1	NC_000001.11
rs11210082	chr1	72878283	73343966	G	A	0.545	0.535	0.991	0.0509973	0.0087	3.691e-09	53386	77258	58749.1	NC_000001.11
rs11210084	chr1	72896094	73361777	G	C	0.544	0.533	0.99	0.0517002	0.0087	2.295e-09	53386	77258	58749.1	NC_000001.11
rs11210100	chr1	72969946	73435629	A	G	0.552	0.54	0.987	0.0537967	0.0087	5.875e-10	53386	77258	58749.1	NC_000001.11
rs11210105	chr1	73032270	73497953	T	C	0.47	0.48	0.997	-0.0573008	0.0086	2.92e-11	53386	77258	58749.1	NC_000001.11
rs11210108	chr1	73048103	73513786	C	T	0.57	0.558	0.993	0.0539009	0.0087	5.558e-10	53386	77258	58749.1	NC_000001.11
rs11210111	chr1	73050889	73516572	C	A	0.568	0.557	0.994	0.0535976	0.0087	6.792e-10	53386	77258	58749.1	NC_000001.11
rs11210112	chr1	73054505	73520188	A	G	0.47	0.48	0.996	-0.0570996	0.0086	3.495e-11	53386	77258	58749.1	NC_000001.11
rs11210114	chr1	73061950	73527633	G	T	0.57	0.558	0.995	0.0539956	0.0087	5.017e-10	53386	77258	58749.1	NC_000001.11
rs11210118	chr1	73065603	73531286	C	T	0.47	0.48	0.997	-0.0573008	0.0086	3.015e-11	53386	77258	58749.1	NC_000001.11
rs11210119	chr1	73067011	73532694	G	A	0.44	0.451	0.997	-0.0540022	0.0087	4.377e-10	53386	77258	58749.1	NC_000001.11
rs11210120	chr1	73068063	73533746	C	A	0.47	0.48	0.997	-0.0573961	0.0086	2.864e-11	53386	77258	58749.1	NC_000001.11
rs11210124	chr1	73094173	73559856	C	T	0.441	0.451	1	-0.0542978	0.0086	3.39e-10	53386	77258	58749.1	NC_000001.11
rs11210145	chr1	73155986	73621669	G	A	0.483	0.494	1	-0.0573961	0.0086	2.422e-11	53386	77258	58749.1	NC_000001.11
rs11210150	chr1	73159682	73625365	T	C	0.483	0.494	1	-0.0573008	0.0086	2.618e-11	53386	77258	58749.1	NC_000001.11
rs11210158	chr1	73161541	73627224	C	G	0.485	0.495	0.995	-0.0566973	0.0086	4.657e-11	53386	77258	58749.1	NC_000001.11
rs11210160	chr1	73163361	73629044	A	G	0.483	0.494	0.999	-0.0571949	0.0086	2.95e-11	53386	77258	58749.1	NC_000001.11
rs11210161	chr1	73163430	73629113	C	T	0.483	0.494	0.999	-0.0571949	0.0086	2.963e-11	53386	77258	58749.1	NC_000001.11
rs11210162	chr1	73163658	73629341	A	G	0.483	0.494	0.999	-0.0571949	0.0086	2.944e-11	53386	77258	58749.1	NC_000001.11
rs11210164	chr1	73164390	73630073	C	A	0.483	0.494	0.999	-0.0570996	0.0086	3.058e-11	53386	77258	58749.1	NC_000001.11
rs11210165	chr1	73167725	73633408	G	A	0.483	0.494	0.998	-0.0570996	0.0086	3.372e-11	53386	77258	58749.1	NC_000001.11
rs11210166	chr1	73170900	73636583	T	C	0.542	0.532	0.997	0.0558036	0.0086	1.005e-10	53386	77258	58749.1	NC_000001.11
rs11210167	chr1	73171006	73636689	C	T	0.542	0.532	0.997	0.0553969	0.0086	1.35e-10	53386	77258	58749.1	NC_000001.11
rs11210168	chr1	73171487	73637170	T	C	0.471	0.481	0.997	-0.0573961	0.0086	2.714e-11	53386	77258	58749.1	NC_000001.11
rs11210170	chr1	73171763	73637446	A	G	0.53	0.519	0.996	0.0548006	0.0086	1.993e-10	53386	77258	58749.1	NC_000001.11
rs11210172	chr1	73180402	73646085	C	T	0.483	0.493	0.992	-0.0575973	0.0086	2.575e-11	53386	77258	58749.1	NC_000001.11
rs11210179	chr1	73197497	73663180	G	A	0.485	0.497	0.997	-0.0577986	0.0086	1.847e-11	53386	77258	58749.1	NC_000001.11
rs11210182	chr1	73201142	73666825	G	A	0.493	0.504	0.997	-0.0564011	0.0086	5.536e-11	53386	77258	58749.1	NC_000001.11
rs11210186	chr1	73246128	73711811	C	T	0.494	0.505	0.99	-0.0582967	0.0086	1.461e-11	53386	77258	58749.1	NC_000001.11
rs11210188	chr1	73263505	73729188	A	G	0.484	0.497	0.99	-0.0622052	0.0086	6.131e-13	53386	77258	58749.1	NC_000001.11
rs11210193	chr1	73278190	73743873	A	G	0.523	0.51	0.996	0.0624019	0.0086	4.152e-13	53386	77258	58749.1	NC_000001.11
rs11210201	chr1	73300748	73766431	G	T	0.595	0.614	0.998	-0.0751008	0.0088	1.545e-17	53386	77258	58749.1	NC_000001.11
rs11210202	chr1	73301381	73767064	C	G	0.595	0.614	0.998	-0.0751008	0.0088	1.572e-17	53386	77258	58749.1	NC_000001.11
rs11210204	chr1	73312308	73777991	C	G	0.405	0.386	1	0.0749034	0.0088	1.79e-17	53386	77258	58749.1	NC_000001.11
rs11210216	chr1	73376797	73842480	A	G	0.405	0.386	0.997	0.0745971	0.0088	2.854e-17	53386	77258	58749.1	NC_000001.11
rs11210219	chr1	73383333	73849016	G	A	0.422	0.402	0.994	0.0733991	0.0088	6.272e-17	53386	77258	58749.1	NC_000001.11
rs11210222	chr1	73384004	73849687	T	C	0.421	0.401	0.997	0.073204	0.0088	6.512e-17	53386	77258	58749.1	NC_000001.11
rs11210223	chr1	73386762	73852445	C	G	0.421	0.401	0.997	0.0732969	0.0088	6.332e-17	53386	77258	58749.1	NC_000001.11
rs11210227	chr1	73389332	73855015	C	A	0.421	0.402	0.997	0.0732969	0.0088	6.059e-17	53386	77258	58749.1	NC_000001.11
rs11210232	chr1	73398568	73864251	C	T	0.535	0.521	0.996	0.0611045	0.0086	1.312e-12	53386	77258	58749.1	NC_000001.11
rs11210235	chr1	73412511	73878194	T	C	0.534	0.52	0.997	0.0611986	0.0086	1.213e-12	53386	77258	58749.1	NC_000001.11
rs11210237	chr1	73423427	73889110	T	C	0.534	0.52	0.997	0.061001	0.0086	1.43e-12	53386	77258	58749.1	NC_000001.11
rs11210238	chr1	73424910	73890593	G	A	0.349	0.333	0.997	0.061302	0.0091	1.546e-11	53386	77258	58749.1	NC_000001.11
rs11210243	chr1	73432347	73898030	C	G	0.532	0.518	0.998	0.0619978	0.0086	5.936e-13	53386	77258	58749.1	NC_000001.11
rs11210257	chr1	73468950	73934633	A	C	0.519	0.505	1	0.0598997	0.0086	3.194e-12	53386	77258	58749.1	NC_000001.11
rs11210259	chr1	73469568	73935251	G	A	0.519	0.505	1	0.0598997	0.0086	3.072e-12	53386	77258	58749.1	NC_000001.11
rs11210266	chr1	73498629	73964312	G	T	0.52	0.506	0.997	0.059796	0.0086	3.547e-12	53386	77258	58749.1	NC_000001.11
rs11210274	chr1	73517390	73983073	G	T	0.407	0.387	0.996	0.0736965	0.0088	5.927e-17	53386	77258	58749.1	NC_000001.11
rs11210276	chr1	73526109	73991792	T	G	0.519	0.505	0.994	0.059796	0.0086	3.944e-12	53386	77258	58749.1	NC_000001.11
rs4685	chr2	197393071	198257795	T	C	0.334	0.323	0.994	0.0672006	0.0092	2.898e-13	53386	77258	58749.1	NC_000002.12
rs8539	chr2	197497294	198362018	T	C	0.335	0.324	1	0.0650009	0.0092	1.353e-12	53386	77258	58749.1	NC_000002.12
rs696814	chr2	197823175	198687899	C	G	0.52	0.513	0.997	0.0503984	0.0086	4.582e-09	53386	77258	58749.1	NC_000002.12
rs696815	chr2	197823360	198688084	A	C	0.321	0.312	0.987	0.0572023	0.0093	8.202e-10	53386	77258	58749.1	NC_000002.12
rs696817	chr2	197857501	198722225	A	G	0.327	0.319	1	0.058599	0.0092	1.829e-10	53386	77258	58749.1	NC_000002.12
rs699318	chr2	197417019	198281743	T	C	0.335	0.324	0.999	0.0672006	0.0092	2.268e-13	53386	77258	58749.1	NC_000002.12
rs699319	chr2	197417052	198281776	C	A	0.334	0.324	1	0.0670042	0.0092	2.857e-13	53386	77258	58749.1	NC_000002.12
rs700638	chr2	197724226	198588950	A	C	0.336	0.328	1	0.0555955	0.0091	1.173e-09	53386	77258	58749.1	NC_000002.12
rs700640	chr2	197726162	198590886	C	T	0.527	0.52	0.996	0.0491996	0.0086	1.12e-08	53386	77258	58749.1	NC_000002.12
rs700641	chr2	197734509	198599233	C	T	0.527	0.52	0.995	0.0487044	0.0086	1.65e-08	53386	77258	58749.1	NC_000002.12
rs700642	chr2	197736006	198600730	T	G	0.336	0.328	1	0.0553969	0.0091	1.293e-09	53386	77258	58749.1	NC_000002.12
rs700643	chr2	197736646	198601370	A	G	0.336	0.328	1	0.0553969	0.0091	1.345e-09	53386	77258	58749.1	NC_000002.12
rs700645	chr2	197740790	198605514	A	G	0.336	0.328	1	0.0553022	0.0091	1.454e-09	53386	77258	58749.1	NC_000002.12
rs700646	chr2	197743787	198608511	C	T	0.335	0.327	1	0.0551035	0.0091	1.665e-09	53386	77258	58749.1	NC_000002.12
rs700647	chr2	197748128	198612852	C	T	0.527	0.52	0.997	0.0479994	0.0086	2.494e-08	53386	77258	58749.1	NC_000002.12
rs700648	chr2	197757912	198622636	C	T	0.527	0.52	0.997	0.0477992	0.0086	2.86e-08	53386	77258	58749.1	NC_000002.12
rs700649	chr2	197758028	198622752	G	A	0.527	0.52	0.997	0.0477992	0.0086	2.892e-08	53386	77258	58749.1	NC_000002.12
rs700650	chr2	197759561	198624285	G	A	0.527	0.52	0.997	0.0477992	0.0086	2.947e-08	53386	77258	58749.1	NC_000002.12
rs700651	chr2	197766990	198631714	G	A	0.336	0.327	1	0.0553969	0.0091	1.332e-09	53386	77258	58749.1	NC_000002.12
rs700653	chr2	197772709	198637433	A	G	0.527	0.52	0.996	0.0479041	0.0086	2.799e-08	53386	77258	58749.1	NC_000002.12
rs700654	chr2	197778697	198643421	G	A	0.527	0.52	0.996	0.0477992	0.0086	2.833e-08	53386	77258	58749.1	NC_000002.12
rs700655	chr2	197778907	198643631	G	A	0.528	0.521	0.995	0.0479994	0.0086	2.481e-08	53386	77258	58749.1	NC_000002.12
rs700656	chr2	197788943	198653667	T	C	0.328	0.32	1	0.0582029	0.0092	2.341e-10	53386	77258	58749.1	NC_000002.12
rs700657	chr2	197789600	198654324	G	C	0.521	0.514	0.995	0.0501987	0.0086	5.479e-09	53386	77258	58749.1	NC_000002.12
rs700658	chr2	197790283	198655007	A	T	0.328	0.32	1	0.0579009	0.0092	2.83e-10	53386	77258	58749.1	NC_000002.12
rs700659	chr2	197795199	198659923	T	C	0.52	0.513	0.995	0.0501036	0.0086	6.127e-09	53386	77258	58749.1	NC_000002.12
rs700660	chr2	197796711	198661435	T	G	0.328	0.32	1	0.0582029	0.0092	2.439e-10	53386	77258	58749.1	NC_000002.12
rs700662	chr2	197804027	198668751	T	C	0.329	0.32	1	0.058599	0.0092	1.762e-10	53386	77258	58749.1	NC_000002.12
rs700663	chr2	197805754	198670478	T	A	0.328	0.32	1	0.0589008	0.0092	1.403e-10	53386	77258	58749.1	NC_000002.12
rs700664	chr2	197806421	198671145	C	T	0.328	0.32	1	0.0589008	0.0092	1.5e-10	53386	77258	58749.1	NC_000002.12
rs700665	chr2	197808655	198673379	A	C	0.52	0.513	0.995	0.0507026	0.0086	4.04e-09	53386	77258	58749.1	NC_000002.12
rs700666	chr2	197808820	198673544	G	A	0.328	0.32	1	0.0589008	0.0092	1.405e-10	53386	77258	58749.1	NC_000002.12
rs700667	chr2	197812784	198677508	T	C	0.328	0.32	1	0.0589008	0.0092	1.469e-10	53386	77258	58749.1	NC_000002.12
rs700669	chr2	197819743	198684467	G	A	0.52	0.513	0.996	0.050503	0.0086	4.349e-09	53386	77258	58749.1	NC_000002.12
rs700670	chr2	197822560	198687284	T	C	0.329	0.32	1	0.0587971	0.0092	1.552e-10	53386	77258	58749.1	NC_000002.12
rs700671	chr2	197825277	198690001	T	C	0.329	0.32	1	0.0587971	0.0092	1.536e-10	53386	77258	58749.1	NC_000002.12
rs700672	chr2	197826731	198691455	G	A	0.329	0.32	1	0.0587971	0.0092	1.574e-10	53386	77258	58749.1	NC_000002.12
rs700673	chr2	197828205	198692929	A	G	0.329	0.32	1	0.0587971	0.0092	1.467e-10	53386	77258	58749.1	NC_000002.12
rs700674	chr2	197828979	198693703	C	T	0.329	0.321	1	0.058599	0.0092	1.747e-10	53386	77258	58749.1	NC_000002.12
rs700675	chr2	197835492	198700216	G	A	0.329	0.32	1	0.0587971	0.0092	1.46e-10	53386	77258	58749.1	NC_000002.12
rs700678	chr2	197841096	198705820	T	C	0.329	0.32	1	0.0590045	0.0092	1.285e-10	53386	77258	58749.1	NC_000002.12
rs700679	chr2	197842192	198706916	C	T	0.52	0.513	0.999	0.0509973	0.0086	3.023e-09	53386	77258	58749.1	NC_000002.12
rs700680	chr2	197843226	198707950	A	T	0.329	0.32	1	0.0590045	0.0092	1.238e-10	53386	77258	58749.1	NC_000002.12
rs700681	chr2	197846778	198711502	C	A	0.329	0.32	1	0.0587971	0.0092	1.449e-10	53386	77258	58749.1	NC_000002.12
rs700682	chr2	197847586	198712310	C	A	0.329	0.32	1	0.0587971	0.0092	1.464e-10	53386	77258	58749.1	NC_000002.12
rs700683	chr2	197847608	198712332	G	A	0.329	0.32	1	0.0587971	0.0092	1.499e-10	53386	77258	58749.1	NC_000002.12
rs700684	chr2	197848375	198713099	C	T	0.329	0.32	1	0.0587971	0.0092	1.445e-10	53386	77258	58749.1	NC_000002.12
rs700685	chr2	197851248	198715972	A	G	0.329	0.321	1	0.0589008	0.0092	1.323e-10	53386	77258	58749.1	NC_000002.12
rs700686	chr2	197856330	198721054	G	A	0.327	0.319	1	0.058599	0.0092	1.835e-10	53386	77258	58749.1	NC_000002.12
rs700687	chr2	197856836	198721560	A	T	0.327	0.319	1	0.058599	0.0092	1.829e-10	53386	77258	58749.1	NC_000002.12
rs700688	chr2	197859109	198723833	G	A	0.328	0.319	1	0.058599	0.0092	1.769e-10	53386	77258	58749.1	NC_000002.12
rs700689	chr2	197861925	198726649	A	G	0.52	0.513	0.997	0.0511968	0.0086	2.642e-09	53386	77258	58749.1	NC_000002.12
rs700690	chr2	197862902	198727626	A	G	0.327	0.319	1	0.058599	0.0092	1.842e-10	53386	77258	58749.1	NC_000002.12
rs700691	chr2	197863128	198727852	A	G	0.52	0.513	0.997	0.0511968	0.0086	2.667e-09	53386	77258	58749.1	NC_000002.12
rs700692	chr2	197863776	198728500	T	C	0.327	0.319	1	0.058599	0.0092	1.866e-10	53386	77258	58749.1	NC_000002.12
rs700693	chr2	197865291	198730015	A	G	0.52	0.513	0.997	0.0511968	0.0086	2.798e-09	53386	77258	58749.1	NC_000002.12
rs734037	chr2	197884545	198749269	G	A	0.327	0.319	1	0.058401	0.0092	2.18e-10	53386	77258	58749.1	NC_000002.12
rs745899	chr2	198043316	198908040	A	T	0.493	0.487	1	0.0487997	0.0086	1.341e-08	53386	77258	58749.1	NC_000002.12
rs770657	chr2	197809460	198674184	C	A	0.328	0.32	1	0.0589008	0.0092	1.459e-10	53386	77258	58749.1	NC_000002.12
rs770658	chr2	197805147	198669871	G	C	0.52	0.513	0.995	0.0501987	0.0086	5.542e-09	53386	77258	58749.1	NC_000002.12
rs770659	chr2	197805030	198669754	G	C	0.328	0.32	1	0.0584953	0.0092	1.897e-10	53386	77258	58749.1	NC_000002.12
rs770661	chr2	197860720	198725444	A	G	0.327	0.319	1	0.058599	0.0092	1.796e-10	53386	77258	58749.1	NC_000002.12
rs770662	chr2	197864559	198729283	T	C	0.327	0.319	1	0.058599	0.0092	1.913e-10	53386	77258	58749.1	NC_000002.12
rs770666	chr2	197747173	198611897	T	A	0.527	0.52	0.997	0.0479994	0.0086	2.459e-08	53386	77258	58749.1	NC_000002.12
rs770667	chr2	197748584	198613308	C	T	0.527	0.52	0.997	0.0479994	0.0086	2.513e-08	53386	77258	58749.1	NC_000002.12
rs771005	chr2	197811224	198675948	C	T	0.328	0.32	1	0.0589008	0.0092	1.405e-10	53386	77258	58749.1	NC_000002.12
rs771009	chr2	197826358	198691082	A	G	0.329	0.32	1	0.0587971	0.0092	1.579e-10	53386	77258	58749.1	NC_000002.12
rs771010	chr2	197826282	198691006	C	G	0.52	0.513	0.997	0.0505981	0.0086	4.024e-09	53386	77258	58749.1	NC_000002.12
rs771013	chr2	197760513	198625237	G	A	0.527	0.52	0.997	0.0477992	0.0086	2.896e-08	53386	77258	58749.1	NC_000002.12
rs771015	chr2	197803570	198668294	G	A	0.52	0.513	0.995	0.0501987	0.0086	5.477e-09	53386	77258	58749.1	NC_000002.12
rs771016	chr2	197800796	198665520	C	T	0.52	0.513	0.995	0.0497992	0.0086	7.147e-09	53386	77258	58749.1	NC_000002.12
rs771017	chr2	197796217	198660941	G	A	0.521	0.514	0.994	0.0501987	0.0086	5.615e-09	53386	77258	58749.1	NC_000002.12
rs771018	chr2	197785535	198650259	G	A	0.528	0.521	0.995	0.0487997	0.0086	1.562e-08	53386	77258	58749.1	NC_000002.12
rs787975	chr2	197383404	198248128	C	T	0.335	0.324	0.993	0.0670042	0.0092	3.191e-13	53386	77258	58749.1	NC_000002.12
rs787979	chr2	197378144	198242868	A	T	0.34	0.329	0.992	0.0660967	0.0092	5.324e-13	53386	77258	58749.1	NC_000002.12
rs787980	chr2	197374501	198239225	C	T	0.341	0.329	0.993	0.0660967	0.0092	5.286e-13	53386	77258	58749.1	NC_000002.12
rs787982	chr2	197450810	198315534	G	A	0.524	0.513	0.997	0.0608034	0.0086	1.647e-12	53386	77258	58749.1	NC_000002.12
rs787983	chr2	197481073	198345797	G	A	0.336	0.325	1	0.0656005	0.0092	7.911e-13	53386	77258	58749.1	NC_000002.12
rs787988	chr2	197336078	198200802	C	T	0.438	0.447	0.994	-0.0488017	0.0087	2.038e-08	53386	77258	58749.1	NC_000002.12
rs787990	chr2	197460266	198324990	A	G	0.524	0.513	0.996	0.0600974	0.0086	3.099e-12	53386	77258	58749.1	NC_000002.12
rs787991	chr2	197460395	198325119	G	A	0.524	0.513	0.996	0.0600974	0.0086	3.101e-12	53386	77258	58749.1	NC_000002.12
rs787994	chr2	197358397	198223121	T	C	0.338	0.327	0.999	0.0618004	0.0091	1.415e-11	53386	77258	58749.1	NC_000002.12
rs787995	chr2	197352129	198216853	T	G	0.341	0.331	0.998	0.0605023	0.0091	3.478e-11	53386	77258	58749.1	NC_000002.12
rs787996	chr2	197352081	198216805	A	G	0.341	0.33	0.998	0.0605023	0.0091	3.589e-11	53386	77258	58749.1	NC_000002.12
rs787997	chr2	197351547	198216271	A	G	0.342	0.332	0.998	0.0605023	0.0091	3.339e-11	53386	77258	58749.1	NC_000002.12
rs787998	chr2	197351368	198216092	T	C	0.342	0.332	0.998	0.0603987	0.0091	3.655e-11	53386	77258	58749.1	NC_000002.12
rs787999	chr2	197350332	198215056	A	C	0.339	0.33	0.998	0.0605023	0.0091	3.855e-11	53386	77258	58749.1	NC_000002.12
rs788001	chr2	197348996	198213720	C	T	0.345	0.335	0.992	0.0600033	0.0091	4.881e-11	53386	77258	58749.1	NC_000002.12
rs788004	chr2	197354308	198219032	C	T	0.341	0.33	0.998	0.0605964	0.0091	3.271e-11	53386	77258	58749.1	NC_000002.12
rs788007	chr2	197368952	198233676	T	G	0.341	0.329	0.995	0.0657971	0.0092	6.559e-13	53386	77258	58749.1	NC_000002.12
rs788010	chr2	197366225	198230949	T	C	0.341	0.329	0.995	0.0659001	0.0091	5.909e-13	53386	77258	58749.1	NC_000002.12
rs788011	chr2	197366047	198230771	A	G	0.341	0.33	0.995	0.0660031	0.0091	5.396e-13	53386	77258	58749.1	NC_000002.12
rs788012	chr2	197365132	198229856	A	T	0.338	0.327	0.997	0.0621012	0.0092	1.212e-11	53386	77258	58749.1	NC_000002.12
rs788014	chr2	197364273	198228997	G	A	0.338	0.327	0.997	0.0619038	0.0092	1.355e-11	53386	77258	58749.1	NC_000002.12
rs788016	chr2	197487569	198352293	G	A	0.524	0.513	0.998	0.0600033	0.0086	3.196e-12	53386	77258	58749.1	NC_000002.12
rs788018	chr2	197400802	198265526	A	G	0.333	0.323	0.999	0.0667985	0.0092	3.654e-13	53386	77258	58749.1	NC_000002.12
rs788021	chr2	197428967	198293691	T	C	0.334	0.324	1	0.0670042	0.0092	2.938e-13	53386	77258	58749.1	NC_000002.12
rs788022	chr2	197415862	198280586	T	C	0.334	0.324	1	0.0670042	0.0092	2.922e-13	53386	77258	58749.1	NC_000002.12
rs788023	chr2	197418581	198283305	T	C	0.333	0.322	1	0.0667985	0.0092	3.63e-13	53386	77258	58749.1	NC_000002.12
rs805497	chr2	197357824	198222548	A	T	0.335	0.325	0.999	0.0618004	0.0092	1.566e-11	53386	77258	58749.1	NC_000002.12
rs882954	chr2	198042720	198907444	A	G	0.312	0.304	1	0.0575045	0.0093	6.508e-10	53386	77258	58749.1	NC_000002.12
rs892514	chr2	198040546	198905270	T	C	0.312	0.304	1	0.0565977	0.0093	1.167e-09	53386	77258	58749.1	NC_000002.12
rs893808	chr2	197996113	198860837	C	G	0.328	0.32	1	0.0565977	0.0092	7.937e-10	53386	77258	58749.1	NC_000002.12
rs919433	chr2	197301841	198166565	G	A	0.634	0.645	0.993	-0.0564963	0.009	3.49e-10	53386	77258	58749.1	NC_000002.12
rs938929	chr2	197916136	198780860	A	G	0.478	0.485	0.994	-0.0517039	0.0086	1.963e-09	53386	77258	58749.1	NC_000002.12
rs962210	chr2	198037506	198902230	A	T	0.493	0.486	1	0.0487044	0.0086	1.409e-08	53386	77258	58749.1	NC_000002.12
rs970551	chr2	197632985	198497709	C	T	0.524	0.516	0.999	0.0499038	0.0086	6.73e-09	53386	77258	58749.1	NC_000002.12
rs970552	chr2	197632788	198497512	T	G	0.523	0.515	0.999	0.049999	0.0086	6.172e-09	53386	77258	58749.1	NC_000002.12
rs976179	chr2	198015654	198880378	A	T	0.516	0.509	0.995	0.0501036	0.0086	6.033e-09	53386	77258	58749.1	NC_000002.12
rs976180	chr2	198015719	198880443	A	G	0.326	0.317	0.999	0.0574006	0.0092	4.896e-10	53386	77258	58749.1	NC_000002.12
rs979020	chr2	197305025	198169749	T	C	0.615	0.626	0.995	-0.0523043	0.0089	4.117e-09	53386	77258	58749.1	NC_000002.12
rs994261	chr2	199043655	199908378	T	C	0.408	0.42	0.975	-0.0635044	0.0088	7.221e-13	53386	77258	58749.1	NC_000002.12
rs1025549	chr2	198016459	198881183	G	A	0.503	0.496	0.997	0.0497992	0.0086	6.88e-09	53386	77258	58749.1	NC_000002.12
rs1065949	chr2	197762331	198627055	G	A	0.527	0.52	0.997	0.047599	0.0086	3.24e-08	53386	77258	58749.1	NC_000002.12
rs1065952	chr2	197733861	198598585	A	T	0.524	0.517	0.994	0.0479041	0.0086	2.743e-08	53386	77258	58749.1	NC_000002.12
rs1065953	chr2	197749888	198614612	C	T	0.527	0.52	0.997	0.0479041	0.0086	2.667e-08	53386	77258	58749.1	NC_000002.12
rs1065954	chr2	197750293	198615017	A	T	0.527	0.52	0.997	0.0479041	0.0086	2.56e-08	53386	77258	58749.1	NC_000002.12
rs1065955	chr2	197750807	198615531	T	C	0.527	0.52	0.997	0.0479041	0.0086	2.681e-08	53386	77258	58749.1	NC_000002.12
rs1065956	chr2	197751325	198616049	G	A	0.527	0.52	0.997	0.0479041	0.0086	2.687e-08	53386	77258	58749.1	NC_000002.12
rs1065957	chr2	197752167	198616891	A	G	0.527	0.52	0.997	0.0479041	0.0086	2.689e-08	53386	77258	58749.1	NC_000002.12
rs1068682	chr2	197763218	198627942	G	C	0.336	0.327	1	0.0553969	0.0091	1.402e-09	53386	77258	58749.1	NC_000002.12
rs1105078	chr2	197943161	198807885	C	T	0.522	0.515	0.999	0.0522983	0.0086	1.13e-09	53386	77258	58749.1	NC_000002.12
rs1116734	chr2	197500319	198365043	C	G	0.334	0.323	1	0.0648978	0.0092	1.524e-12	53386	77258	58749.1	NC_000002.12
rs1147169	chr2	198036671	198901395	T	C	0.313	0.304	1.01	0.0567961	0.0093	1.066e-09	53386	77258	58749.1	NC_000002.12
rs1158218	chr2	37319702	37546845	T	C	0.624	0.611	0.989	0.0507977	0.0089	1.157e-08	53386	77258	58749.1	NC_000002.12
rs1158219	chr2	37319677	37546820	T	A	0.624	0.611	0.989	0.0509022	0.0089	1.138e-08	53386	77258	58749.1	NC_000002.12
rs1318867	chr2	198015757	198880481	C	A	0.516	0.509	0.995	0.0503033	0.0086	5.381e-09	53386	77258	58749.1	NC_000002.12
rs1346649	chr2	197301393	198166117	C	A	0.621	0.633	0.996	-0.0536012	0.0089	1.985e-09	53386	77258	58749.1	NC_000002.12
rs1356542	chr2	197970978	198835702	G	T	0.328	0.319	1	0.0575989	0.0092	3.81e-10	53386	77258	58749.1	NC_000002.12
rs1366836	chr2	197307424	198172148	T	G	0.606	0.617	0.995	-0.0519988	0.0089	4.283e-09	53386	77258	58749.1	NC_000002.12
rs1366837	chr2	197295777	198160501	T	C	0.621	0.632	0.993	-0.0538967	0.0089	1.612e-09	53386	77258	58749.1	NC_000002.12
rs1368989	chr2	198072358	198937082	T	C	0.316	0.307	1	0.0579953	0.0093	4.637e-10	53386	77258	58749.1	NC_000002.12
rs1369511	chr2	197881391	198746115	G	C	0.52	0.513	0.996	0.0513963	0.0086	2.385e-09	53386	77258	58749.1	NC_000002.12
rs1369512	chr2	197902408	198767132	T	A	0.522	0.514	0.993	0.0518047	0.0086	1.92e-09	53386	77258	58749.1	NC_000002.12
rs1371663	chr2	198035581	198900305	G	A	0.689	0.697	1	-0.0571949	0.0093	8.759e-10	53386	77258	58749.1	NC_000002.12
rs1371664	chr2	198039741	198904465	T	A	0.493	0.487	1	0.0487044	0.0086	1.404e-08	53386	77258	58749.1	NC_000002.12
rs1401090	chr2	197943854	198808578	G	A	0.521	0.514	0.999	0.0522034	0.0086	1.254e-09	53386	77258	58749.1	NC_000002.12
rs1401091	chr2	197925699	198790423	T	G	0.672	0.68	0.998	-0.0584027	0.0092	2.314e-10	53386	77258	58749.1	NC_000002.12
rs1401092	chr2	197927596	198792320	C	A	0.672	0.68	0.998	-0.0584027	0.0092	2.189e-10	53386	77258	58749.1	NC_000002.12
rs1401093	chr2	197915115	198779839	C	T	0.48	0.487	0.992	-0.0513038	0.0086	2.789e-09	53386	77258	58749.1	NC_000002.12
rs1401094	chr2	197915125	198779849	C	T	0.48	0.487	0.992	-0.0513986	0.0086	2.66e-09	53386	77258	58749.1	NC_000002.12
rs1401095	chr2	197915143	198779867	C	T	0.674	0.682	0.996	-0.0577033	0.0092	4.178e-10	53386	77258	58749.1	NC_000002.12
rs1401096	chr2	197959104	198823828	A	G	0.328	0.319	1	0.0574006	0.0092	4.22e-10	53386	77258	58749.1	NC_000002.12
rs1429412	chr2	197326170	198190894	A	G	0.656	0.666	0.998	-0.0603978	0.0091	3.327e-11	53386	77258	58749.1	NC_000002.12
rs1429414	chr2	197297706	198162430	G	A	0.623	0.634	0.994	-0.0530949	0.0089	2.953e-09	53386	77258	58749.1	NC_000002.12
rs1429417	chr2	197293447	198158171	T	G	0.621	0.632	0.992	-0.0534008	0.0089	2.335e-09	53386	77258	58749.1	NC_000002.12
rs1429418	chr2	197293427	198158151	G	C	0.644	0.654	0.992	-0.0564011	0.0091	5.013e-10	53386	77258	58749.1	NC_000002.12
rs1429419	chr2	197289823	198154547	G	A	0.396	0.406	0.991	-0.0490012	0.0088	2.764e-08	53386	77258	58749.1	NC_000002.12
rs1435568	chr2	197898155	198762879	T	C	0.327	0.319	1	0.0587028	0.0092	1.778e-10	53386	77258	58749.1	NC_000002.12
rs1435569	chr2	197853943	198718667	G	C	0.327	0.319	1	0.0584953	0.0092	1.898e-10	53386	77258	58749.1	NC_000002.12
rs1435570	chr2	197866647	198731371	T	C	0.327	0.319	1	0.058599	0.0092	1.909e-10	53386	77258	58749.1	NC_000002.12
rs1436131	chr2	197866506	198731230	T	G	0.327	0.319	1	0.0584953	0.0092	2.031e-10	53386	77258	58749.1	NC_000002.12
rs1451488	chr2	199125384	199990107	A	G	0.432	0.445	0.989	-0.0708947	0.0087	4.472e-16	53386	77258	58749.1	NC_000002.12
rs1455653	chr2	197613596	198478320	G	A	0.329	0.318	0.997	0.0633034	0.0092	6.908e-12	53386	77258	58749.1	NC_000002.12
rs1464209	chr2	197949672	198814396	A	G	0.328	0.319	1	0.0579009	0.0092	2.961e-10	53386	77258	58749.1	NC_000002.12
rs1464211	chr2	197933906	198798630	G	A	0.328	0.319	1	0.0580991	0.0092	2.653e-10	53386	77258	58749.1	NC_000002.12
rs1518359	chr2	197982659	198847383	C	T	0.524	0.517	0.994	0.0511968	0.0086	2.833e-09	53386	77258	58749.1	NC_000002.12
rs1518360	chr2	197950579	198815303	C	T	0.522	0.515	0.999	0.052099	0.0086	1.313e-09	53386	77258	58749.1	NC_000002.12
rs1518361	chr2	197948150	198812874	A	G	0.328	0.319	1	0.0580991	0.0092	2.564e-10	53386	77258	58749.1	NC_000002.12
rs1518363	chr2	197945407	198810131	C	T	0.328	0.319	1	0.0580991	0.0092	2.525e-10	53386	77258	58749.1	NC_000002.12
rs1518364	chr2	197945251	198809975	G	A	0.522	0.515	1	0.0522983	0.0086	1.161e-09	53386	77258	58749.1	NC_000002.12
rs1518365	chr2	197944686	198809410	T	C	0.328	0.319	1	0.0580991	0.0092	2.517e-10	53386	77258	58749.1	NC_000002.12
rs1518366	chr2	197944472	198809196	G	A	0.522	0.515	1	0.0522983	0.0086	1.18e-09	53386	77258	58749.1	NC_000002.12
rs1518367	chr2	197942291	198807015	T	A	0.329	0.32	1	0.058401	0.0092	2.052e-10	53386	77258	58749.1	NC_000002.12
rs1518368	chr2	197974421	198839145	G	A	0.329	0.32	1	0.0572023	0.0092	4.816e-10	53386	77258	58749.1	NC_000002.12
rs1527754	chr2	155985687	156842199	T	C	0.67	0.66	0.992	0.049999	0.0091	4.666e-08	53386	77258	58749.1	NC_000002.12
rs1541953	chr2	198033620	198898344	A	T	0.503	0.497	0.999	0.0493043	0.0086	9.656e-09	53386	77258	58749.1	NC_000002.12
rs1560277	chr2	197323179	198187903	T	C	0.649	0.659	0.995	-0.060196	0.0091	3.391e-11	53386	77258	58749.1	NC_000002.12
rs1563340	chr2	197549989	198414713	A	T	0.333	0.322	0.997	0.0638007	0.0092	4.091e-12	53386	77258	58749.1	NC_000002.12
rs1579695	chr2	198035639	198900363	G	A	0.493	0.487	1	0.0489044	0.0086	1.243e-08	53386	77258	58749.1	NC_000002.12
rs1583792	chr2	198035564	198900288	C	T	0.493	0.486	1	0.0489044	0.0086	1.279e-08	53386	77258	58749.1	NC_000002.12
rs1589162	chr2	197917968	198782692	C	T	0.672	0.68	0.998	-0.0582967	0.0092	2.403e-10	53386	77258	58749.1	NC_000002.12
rs1595823	chr2	198027075	198891799	C	T	0.502	0.496	0.999	0.0491996	0.0086	1.017e-08	53386	77258	58749.1	NC_000002.12
rs1595824	chr2	198009282	198874006	C	T	0.519	0.511	0.995	0.0507026	0.0086	4.035e-09	53386	77258	58749.1	NC_000002.12
rs1598469	chr2	197650934	198515658	T	C	0.326	0.318	1	0.0579953	0.0092	2.936e-10	53386	77258	58749.1	NC_000002.12
rs1607373	chr2	197935808	198800532	G	A	0.522	0.515	0.998	0.0524976	0.0086	1.019e-09	53386	77258	58749.1	NC_000002.12
rs1607374	chr2	197935716	198800440	A	G	0.328	0.319	1	0.0580991	0.0092	2.767e-10	53386	77258	58749.1	NC_000002.12
rs1607375	chr2	197935663	198800387	C	T	0.328	0.319	1	0.0580991	0.0092	2.536e-10	53386	77258	58749.1	NC_000002.12
rs1607376	chr2	197963190	198827914	A	G	0.522	0.515	0.997	0.0515957	0.0086	1.976e-09	53386	77258	58749.1	NC_000002.12
rs72857408	chr2	145663988	146421556	C	G	0.822	0.832	0.983	-0.0677008	0.0115	3.427e-09	53386	77258	58749.1	NC_000002.12
rs72857410	chr2	145664018	146421586	A	T	0.822	0.832	0.983	-0.0679042	0.0115	3.172e-09	53386	77258	58749.1	NC_000002.12
rs72857419	chr2	145670609	146428177	T	C	0.822	0.831	0.989	-0.0674013	0.0114	3.77e-09	53386	77258	58749.1	NC_000002.12
rs72857421	chr2	145673448	146431016	T	C	0.819	0.829	0.985	-0.0683966	0.0114	1.857e-09	53386	77258	58749.1	NC_000002.12
rs72857423	chr2	145673681	146431249	C	A	0.818	0.828	0.983	-0.0680005	0.0114	2.211e-09	53386	77258	58749.1	NC_000002.12
rs72857425	chr2	145673899	146431467	C	A	0.819	0.829	0.984	-0.0685037	0.0114	1.758e-09	53386	77258	58749.1	NC_000002.12
rs72857426	chr2	145673990	146431558	G	T	0.822	0.831	0.981	-0.0685037	0.0115	2.27e-09	53386	77258	58749.1	NC_000002.12
rs72857431	chr2	145677776	146435344	G	A	0.822	0.831	0.974	-0.0682039	0.0115	3.131e-09	53386	77258	58749.1	NC_000002.12
rs72857434	chr2	145680858	146438426	A	G	0.822	0.831	0.968	-0.0689	0.0116	2.447e-09	53386	77258	58749.1	NC_000002.12
rs72857442	chr2	145684260	146441828	G	A	0.832	0.84	0.938	-0.065798	0.012	4.018e-08	53386	77258	58749.1	NC_000002.12
rs72916919	chr2	197627592	198492316	T	G	0.506	0.497	0.978	0.0544977	0.0087	3.668e-10	53386	77258	58749.1	NC_000002.12
rs73050839	chr2	197366494	198231218	T	G	0.567	0.557	0.987	0.0553022	0.0087	2.437e-10	53386	77258	58749.1	NC_000002.12
rs62177202	chr2	155993078	156849590	A	G	0.67	0.66	0.993	0.0501036	0.0091	4.395e-08	53386	77258	58749.1	NC_000002.12
rs62277902	chr2	198014719	198879443	T	A	0.679	0.688	1	-0.0573008	0.0093	6.117e-10	53386	77258	58749.1	NC_000002.12
rs66730758	chr2	197476277	198341001	A	G	0.524	0.513	0.996	0.059796	0.0086	3.989e-12	53386	77258	58749.1	NC_000002.12
rs67031482	chr2	198046442	198911166	C	T	0.493	0.487	1	0.0491044	0.0086	1.122e-08	53386	77258	58749.1	NC_000002.12
rs67082009	chr2	145662536	146420104	C	A	0.819	0.829	0.983	-0.0680968	0.0114	2.18e-09	53386	77258	58749.1	NC_000002.12
rs67375672	chr2	144434138	145191705	G	A	0.92	0.911	0.964	0.0921962	0.0158	5.373e-09	53386	77258	58749.1	NC_000002.12
rs67492914	chr2	197658678	198523402	T	G	0.327	0.318	1	0.0584953	0.0092	2.145e-10	53386	77258	58749.1	NC_000002.12
rs67580728	chr2	197566534	198431258	C	T	0.335	0.324	0.997	0.0628997	0.0092	7.426e-12	53386	77258	58749.1	NC_000002.12
rs67657812	chr2	197522677	198387401	A	G	0.524	0.513	0.997	0.059504	0.0086	5.684e-12	53150	77025	58514.6	NC_000002.12
rs67735550	chr2	197364729	198229453	G	A	0.567	0.558	0.987	0.0515008	0.0087	3.672e-09	53386	77258	58749.1	NC_000002.12
rs67748055	chr2	198046702	198911426	G	A	0.493	0.487	1	0.0489044	0.0086	1.233e-08	53386	77258	58749.1	NC_000002.12
rs68002929	chr2	145662421	146419989	T	A	0.819	0.829	0.983	-0.0680968	0.0114	2.225e-09	53386	77258	58749.1	NC_000002.12
rs68022726	chr2	197566490	198431214	A	G	0.333	0.323	0.997	0.0632001	0.0092	6.592e-12	53386	77258	58749.1	NC_000002.12
rs68062151	chr2	197365466	198230190	C	T	0.585	0.574	0.969	0.0567016	0.0089	1.545e-10	53386	77258	58749.1	NC_000002.12
rs68066623	chr2	144401538	145159105	T	G	0.872	0.86	0.968	0.0852966	0.0129	3.339e-11	53386	77258	58749.1	NC_000002.12
rs3980095	chr2	197331700	198196424	A	T	0.659	0.668	0.999	-0.0603978	0.0091	3.853e-11	53386	77258	58749.1	NC_000002.12
rs4286272	chr2	197670954	198535678	T	C	0.467	0.474	0.993	-0.048004	0.0086	2.644e-08	53386	77258	58749.1	NC_000002.12
rs4369854	chr2	197935906	198800630	T	C	0.328	0.319	1	0.0582029	0.0092	2.449e-10	53386	77258	58749.1	NC_000002.12
rs4389332	chr2	197612896	198477620	C	A	0.522	0.511	0.993	0.0584953	0.0086	1.277e-11	53386	77258	58749.1	NC_000002.12
rs4410288	chr2	197955100	198819824	C	T	0.522	0.515	0.999	0.0517002	0.0086	1.781e-09	53386	77258	58749.1	NC_000002.12
rs4435447	chr2	197623744	198488468	G	C	0.521	0.511	0.986	0.0575989	0.0087	2.884e-11	53386	77258	58749.1	NC_000002.12
rs4441417	chr2	155989368	156845880	C	T	0.67	0.66	0.993	0.0503033	0.0091	3.897e-08	53386	77258	58749.1	NC_000002.12
rs4550664	chr2	197826681	198691405	A	G	0.672	0.68	1	-0.0584981	0.0092	1.879e-10	53386	77258	58749.1	NC_000002.12
rs4664189	chr2	155992081	156848593	A	G	0.67	0.66	0.993	0.0501987	0.0091	4.125e-08	53386	77258	58749.1	NC_000002.12
rs4664190	chr2	155992357	156848869	G	C	0.67	0.66	0.993	0.0501036	0.0091	4.166e-08	53386	77258	58749.1	NC_000002.12
rs4664191	chr2	155996237	156852749	T	C	0.67	0.66	0.994	0.0497992	0.0091	4.905e-08	53386	77258	58749.1	NC_000002.12
rs4850428	chr2	197305048	198169772	G	A	0.645	0.655	0.996	-0.0562	0.0091	5.503e-10	53386	77258	58749.1	NC_000002.12
rs4850429	chr2	197313685	198178409	G	A	0.646	0.656	0.996	-0.0568984	0.0091	3.394e-10	53386	77258	58749.1	NC_000002.12
rs4850430	chr2	197318072	198182796	A	T	0.646	0.657	0.995	-0.0566021	0.0091	4.369e-10	53386	77258	58749.1	NC_000002.12
rs4850436	chr2	197676674	198541398	C	T	0.665	0.672	1	-0.0546991	0.0091	2.205e-09	53386	77258	58749.1	NC_000002.12
rs4850437	chr2	197704327	198569051	T	G	0.465	0.472	0.997	-0.0486022	0.0086	1.757e-08	53386	77258	58749.1	NC_000002.12
rs4850438	chr2	197718543	198583267	A	G	0.469	0.476	0.997	-0.0471964	0.0086	4.285e-08	53386	77258	58749.1	NC_000002.12
rs4850441	chr2	198048689	198913413	A	G	0.68	0.688	1	-0.0570043	0.0093	7.133e-10	53386	77258	58749.1	NC_000002.12
rs4850786	chr2	197313884	198178608	C	T	0.646	0.656	0.996	-0.0568032	0.0091	3.661e-10	53386	77258	58749.1	NC_000002.12
rs4850787	chr2	197317026	198181750	G	A	0.645	0.655	0.995	-0.0570043	0.0091	3.119e-10	53386	77258	58749.1	NC_000002.12
rs4850788	chr2	197318216	198182940	G	A	0.606	0.618	0.994	-0.0527048	0.0089	2.782e-09	53386	77258	58749.1	NC_000002.12
rs4850807	chr2	197711251	198575975	G	A	0.664	0.672	1	-0.0555021	0.0091	1.282e-09	53386	77258	58749.1	NC_000002.12
rs4850808	chr2	197711418	198576142	T	C	0.468	0.475	0.996	-0.0471964	0.0086	4.384e-08	53386	77258	58749.1	NC_000002.12
rs4850809	chr2	197718679	198583403	C	T	0.664	0.672	1	-0.0555973	0.0091	1.194e-09	53386	77258	58749.1	NC_000002.12
rs4850812	chr2	197878931	198743655	G	T	0.673	0.681	1	-0.0584027	0.0092	2.206e-10	53386	77258	58749.1	NC_000002.12
rs4850813	chr2	197911258	198775982	C	T	0.673	0.681	0.999	-0.058795	0.0092	1.774e-10	53386	77258	58749.1	NC_000002.12
rs4850815	chr2	197921443	198786167	G	T	0.672	0.68	0.998	-0.0584027	0.0092	2.29e-10	53386	77258	58749.1	NC_000002.12
rs4850816	chr2	197925041	198789765	C	A	0.478	0.485	0.994	-0.0517039	0.0086	2.081e-09	53386	77258	58749.1	NC_000002.12
rs4850817	chr2	197930480	198795204	A	G	0.476	0.484	0.992	-0.0515986	0.0086	2.247e-09	53386	77258	58749.1	NC_000002.12
rs5007118	chr2	198045014	198909738	G	C	0.311	0.303	1	0.057004	0.0093	9.473e-10	53386	77258	58749.1	NC_000002.12
rs6430095	chr2	145682377	146439945	G	A	0.818	0.828	0.966	-0.0688036	0.0115	2.009e-09	53386	77258	58749.1	NC_000002.12
rs6434928	chr2	197439853	198304577	G	A	0.334	0.324	1	0.0670977	0.0092	2.633e-13	53386	77258	58749.1	NC_000002.12
rs6434930	chr2	197504646	198369370	T	C	0.334	0.323	1	0.0650009	0.0092	1.432e-12	53386	77258	58749.1	NC_000002.12
rs6434933	chr2	197562236	198426960	G	A	0.335	0.324	0.996	0.0639039	0.0092	3.642e-12	53386	77258	58749.1	NC_000002.12
rs6434934	chr2	197572662	198437386	C	G	0.334	0.324	0.996	0.0630969	0.0092	6.722e-12	53386	77258	58749.1	NC_000002.12
rs6434942	chr2	197891964	198756688	G	A	0.515	0.508	0.988	0.0515957	0.0086	2.445e-09	53386	77258	58749.1	NC_000002.12
rs6434943	chr2	197897468	198762192	T	G	0.327	0.319	1	0.058599	0.0092	1.944e-10	53386	77258	58749.1	NC_000002.12
rs6434945	chr2	197933236	198797960	G	C	0.521	0.514	0.998	0.0524027	0.0086	1.141e-09	53386	77258	58749.1	NC_000002.12
rs6434946	chr2	197933773	198798497	A	G	0.522	0.515	0.998	0.0524027	0.0086	1.087e-09	53386	77258	58749.1	NC_000002.12
rs6434948	chr2	197967385	198832109	T	C	0.328	0.319	1	0.0575045	0.0092	4.032e-10	53386	77258	58749.1	NC_000002.12
rs6434949	chr2	197990786	198855510	T	A	0.328	0.32	1	0.0569	0.0092	6.292e-10	53386	77258	58749.1	NC_000002.12
rs6434953	chr2	198064969	198929693	A	G	0.315	0.307	1	0.0572967	0.0093	7.39e-10	53386	77258	58749.1	NC_000002.12
rs6434954	chr2	198064992	198929716	T	C	0.316	0.307	1	0.0579009	0.0093	4.596e-10	53386	77258	58749.1	NC_000002.12
rs6706937	chr2	197903994	198768718	T	G	0.327	0.319	0.999	0.0587028	0.0092	1.779e-10	53386	77258	58749.1	NC_000002.12
rs6708239	chr2	197660360	198525084	A	G	0.327	0.318	1	0.058401	0.0092	2.225e-10	53386	77258	58749.1	NC_000002.12
rs6710530	chr2	197412827	198277551	G	A	0.334	0.324	1	0.0670042	0.0092	2.963e-13	53386	77258	58749.1	NC_000002.12
rs6711624	chr2	197342883	198207607	C	G	0.657	0.666	0.999	-0.0600048	0.0091	4.571e-11	53386	77258	58749.1	NC_000002.12
rs6713113	chr2	197536759	198401483	A	G	0.333	0.323	0.998	0.0645041	0.0092	2.211e-12	53386	77258	58749.1	NC_000002.12
rs6715070	chr2	198033541	198898265	G	A	0.321	0.313	1.01	0.0558982	0.0092	1.421e-09	53386	77258	58749.1	NC_000002.12
rs6715105	chr2	197580877	198445601	T	C	0.33	0.32	0.995	0.0636037	0.0092	5.609e-12	53386	77258	58749.1	NC_000002.12
rs6718039	chr2	197896918	198761642	C	G	0.518	0.511	0.991	0.052004	0.0086	1.679e-09	53386	77258	58749.1	NC_000002.12
rs6719483	chr2	197608162	198472886	A	G	0.33	0.32	0.999	0.063003	0.0092	7.741e-12	53386	77258	58749.1	NC_000002.12
rs6719729	chr2	197615348	198480072	G	A	0.331	0.32	0.999	0.0636037	0.0092	4.645e-12	53386	77258	58749.1	NC_000002.12
rs6719832	chr2	197668645	198533369	A	G	0.327	0.318	1	0.0584953	0.0092	2.111e-10	53386	77258	58749.1	NC_000002.12
rs6723768	chr2	197609494	198474218	A	G	0.33	0.32	0.998	0.0632001	0.0092	6.881e-12	53386	77258	58749.1	NC_000002.12
rs6724526	chr2	197993677	198858401	A	G	0.328	0.32	1	0.0569	0.0092	6.427e-10	53386	77258	58749.1	NC_000002.12
rs17677434	chr2	144462121	145219688	G	A	0.925	0.917	0.94	0.095701	0.0165	6.712e-09	53386	77258	58749.1	NC_000002.12
rs17730989	chr2	197497800	198362524	C	T	0.524	0.513	0.997	0.0597018	0.0086	4.299e-12	53386	77258	58749.1	NC_000002.12
rs17731449	chr2	197601116	198465840	T	C	0.521	0.51	0.992	0.0577971	0.0086	2.282e-11	53386	77258	58749.1	NC_000002.12
rs17738837	chr2	144438629	145196196	T	G	0.859	0.848	0.983	0.0778033	0.0123	2.474e-10	53386	77258	58749.1	NC_000002.12
rs17787829	chr2	197555074	198419798	T	C	0.523	0.513	0.994	0.058401	0.0086	1.359e-11	53386	77258	58749.1	NC_000002.12
rs34139878	chr2	197624529	198489253	C	T	0.33	0.319	0.992	0.0624958	0.0092	1.404e-11	53386	77258	58749.1	NC_000002.12
rs34227912	chr2	144423354	145180921	G	A	0.915	0.907	0.98	0.0859024	0.0153	1.881e-08	53386	77258	58749.1	NC_000002.12
rs34632716	chr2	197677895	198542619	C	T	0.665	0.673	1	-0.0548047	0.0091	2.022e-09	53386	77258	58749.1	NC_000002.12
rs34692727	chr2	198018789	198883513	C	T	0.502	0.496	0.998	0.0489997	0.0086	1.186e-08	53386	77258	58749.1	NC_000002.12
rs35015447	chr2	144395509	145153076	T	C	0.864	0.852	0.964	0.080704	0.0126	1.429e-10	53386	77258	58749.1	NC_000002.12
rs35062652	chr2	198063203	198927927	C	T	0.489	0.482	0.998	0.0491996	0.0086	1.106e-08	53386	77258	58749.1	NC_000002.12
rs35157131	chr2	197412774	198277498	T	C	0.334	0.324	1	0.0670042	0.0092	2.796e-13	53386	77258	58749.1	NC_000002.12
rs11681663	chr2	198018228	198882952	G	A	0.502	0.496	0.998	0.0491996	0.0086	1.025e-08	53386	77258	58749.1	NC_000002.12
rs11682607	chr2	37292625	37519768	C	T	0.622	0.609	0.997	0.0495042	0.0089	2.26e-08	53386	77258	58749.1	NC_000002.12
rs11683083	chr2	145669228	146426796	A	G	0.819	0.829	0.992	-0.0680968	0.0113	1.896e-09	53386	77258	58749.1	NC_000002.12
rs11683222	chr2	198019304	198884028	C	G	0.502	0.496	0.998	0.0493043	0.0086	1.007e-08	53386	77258	58749.1	NC_000002.12
rs11683355	chr2	144406976	145164543	C	A	0.8	0.787	0.982	0.0603046	0.0107	1.965e-08	53386	77258	58749.1	NC_000002.12
rs11689393	chr2	198023001	198887725	C	T	0.68	0.688	1	-0.0564963	0.0092	1.018e-09	53386	77258	58749.1	NC_000002.12
rs11689794	chr2	37323053	37550196	T	C	0.624	0.611	0.988	0.0509973	0.0089	1.102e-08	53386	77258	58749.1	NC_000002.12
rs11690149	chr2	198069080	198933804	C	T	0.488	0.482	0.998	0.0493043	0.0086	9.976e-09	53386	77258	58749.1	NC_000002.12
rs11690163	chr2	197662783	198527507	A	T	0.327	0.318	1	0.058401	0.0092	2.186e-10	53386	77258	58749.1	NC_000002.12
rs11690205	chr2	198069224	198933948	C	T	0.488	0.482	0.998	0.0493043	0.0086	9.824e-09	53386	77258	58749.1	NC_000002.12
rs11690491	chr2	197650200	198514924	C	T	0.524	0.516	0.999	0.0495042	0.0086	8.307e-09	53386	77258	58749.1	NC_000002.12
rs11690844	chr2	197650812	198515536	G	A	0.524	0.516	0.999	0.0499038	0.0086	6.52e-09	53386	77258	58749.1	NC_000002.12
rs11692344	chr2	197931139	198795863	T	G	0.521	0.514	0.997	0.0522034	0.0086	1.266e-09	53386	77258	58749.1	NC_000002.12
rs11694913	chr2	197570556	198435280	A	G	0.695	0.704	0.964	-0.0573961	0.0096	2.144e-09	53386	77258	58749.1	NC_000002.12
rs11883902	chr2	197476601	198341325	A	T	0.524	0.513	0.996	0.0598997	0.0086	3.588e-12	53386	77258	58749.1	NC_000002.12
rs11887138	chr2	197941114	198805838	T	A	0.328	0.319	1	0.0580991	0.0092	2.536e-10	53386	77258	58749.1	NC_000002.12
rs11888760	chr2	197379025	198243749	A	T	0.55	0.54	0.977	0.0560022	0.0087	1.538e-10	53386	77258	58749.1	NC_000002.12
rs11889006	chr2	198063923	198928647	A	G	0.317	0.309	1	0.0575045	0.0093	5.801e-10	53386	77258	58749.1	NC_000002.12
rs11889326	chr2	198034551	198899275	A	C	0.502	0.495	0.999	0.0495042	0.0086	8.485e-09	53386	77258	58749.1	NC_000002.12
rs11890137	chr2	197951938	198816662	G	A	0.328	0.319	1	0.0575989	0.0092	3.52e-10	53386	77258	58749.1	NC_000002.12
rs11891555	chr2	197988816	198853540	G	T	0.329	0.32	1	0.0570984	0.0092	5.482e-10	53386	77258	58749.1	NC_000002.12
rs11891750	chr2	197569595	198434319	G	A	0.523	0.513	0.992	0.0575989	0.0086	2.712e-11	53386	77258	58749.1	NC_000002.12
rs11895260	chr2	198051950	198916674	T	C	0.321	0.312	1.01	0.057004	0.0092	6.755e-10	53386	77258	58749.1	NC_000002.12
rs11899188	chr2	197875397	198740121	C	T	0.327	0.319	1	0.0584953	0.0092	2.04e-10	53386	77258	58749.1	NC_000002.12
rs11899288	chr2	197544539	198409263	G	T	0.523	0.513	0.995	0.0582972	0.0086	1.408e-11	53386	77258	58749.1	NC_000002.12
rs11899920	chr2	197579899	198444623	C	G	0.513	0.502	0.984	0.0582972	0.0087	1.767e-11	53386	77258	58749.1	NC_000002.12
rs11900232	chr2	197601549	198466273	T	C	0.331	0.321	0.997	0.0627964	0.0092	9.055e-12	53386	77258	58749.1	NC_000002.12
rs11902195	chr2	197451646	198316370	C	G	0.524	0.513	0.997	0.0608975	0.0086	1.603e-12	53386	77258	58749.1	NC_000002.12
rs11903129	chr2	198053867	198918591	A	T	0.321	0.312	1.01	0.0572023	0.0092	6.143e-10	53386	77258	58749.1	NC_000002.12
rs11904051	chr2	144416196	145173763	T	C	0.792	0.78	0.993	0.0577027	0.0105	4.406e-08	53386	77258	58749.1	NC_000002.12
rs11904247	chr2	197373700	198238424	T	G	0.338	0.327	0.992	0.0659001	0.0092	7.174e-13	53386	77258	58749.1	NC_000002.12
rs12105927	chr2	198072534	198937258	G	A	0.315	0.307	1	0.0572023	0.0093	8.227e-10	53386	77258	58749.1	NC_000002.12
rs12151726	chr2	197408867	198273591	C	T	0.557	0.547	0.99	0.0542041	0.0087	4.505e-10	53386	77258	58749.1	NC_000002.12
rs12151767	chr2	197410205	198274929	G	A	0.524	0.513	0.998	0.0611045	0.0086	1.307e-12	53386	77258	58749.1	NC_000002.12
rs12329164	chr2	198040500	198905224	C	G	0.493	0.487	1	0.0487997	0.0086	1.385e-08	53386	77258	58749.1	NC_000002.12
rs12469546	chr2	197314102	198178826	T	C	0.646	0.656	0.996	-0.0566021	0.0091	4.519e-10	53386	77258	58749.1	NC_000002.12
rs12472355	chr2	197341116	198205840	C	A	0.657	0.667	0.999	-0.0598986	0.0091	4.921e-11	53386	77258	58749.1	NC_000002.12
rs12472359	chr2	197723141	198587865	T	C	0.473	0.48	0.996	-0.0490957	0.0086	1.224e-08	53386	77258	58749.1	NC_000002.12
rs12616151	chr2	37318060	37545203	T	G	0.62	0.607	0.991	0.0491996	0.0089	3.029e-08	53386	77258	58749.1	NC_000002.12
rs12617117	chr2	197290446	198155170	T	A	0.643	0.652	0.992	-0.0553964	0.0091	1.045e-09	53386	77258	58749.1	NC_000002.12
rs12618567	chr2	197283467	198148191	A	T	0.638	0.647	0.993	-0.0548047	0.009	1.301e-09	53386	77258	58749.1	NC_000002.12
rs12618612	chr2	197306334	198171058	G	T	0.645	0.655	0.996	-0.055703	0.0091	8.169e-10	53386	77258	58749.1	NC_000002.12
rs12619300	chr2	197921766	198786490	A	C	0.672	0.68	0.998	-0.0584027	0.0092	2.268e-10	53386	77258	58749.1	NC_000002.12
rs12619333	chr2	197702914	198567638	C	G	0.664	0.672	1	-0.0551005	0.0091	1.657e-09	53386	77258	58749.1	NC_000002.12
rs12621129	chr2	197400626	198265350	T	C	0.667	0.678	0.998	-0.0663962	0.0092	4.977e-13	53386	77258	58749.1	NC_000002.12
rs12622674	chr2	197687088	198551812	G	A	0.467	0.474	0.997	-0.0475949	0.0086	3.316e-08	53386	77258	58749.1	NC_000002.12
rs12693815	chr2	197303679	198168403	T	C	0.645	0.655	0.996	-0.0559991	0.0091	6.145e-10	53386	77258	58749.1	NC_000002.12
rs12693816	chr2	197343696	198208420	T	A	0.657	0.666	0.998	-0.0598986	0.0091	4.999e-11	53386	77258	58749.1	NC_000002.12
rs12693829	chr2	198020701	198885425	G	T	0.321	0.313	1	0.0562007	0.0092	1.216e-09	53386	77258	58749.1	NC_000002.12
rs12712532	chr2	37331068	37558211	T	A	0.617	0.604	0.986	0.0509022	0.0089	1.027e-08	53386	77258	58749.1	NC_000002.12
rs12991836	chr2	144383974	145141541	A	C	0.63	0.643	0.991	-0.060504	0.009	1.623e-11	53386	77258	58749.1	NC_000002.12
rs12995110	chr2	197924289	198789013	T	C	0.478	0.485	0.994	-0.0517039	0.0086	2.073e-09	53386	77258	58749.1	NC_000002.12
rs12996983	chr2	144427099	145184666	G	A	0.916	0.907	0.981	0.0857005	0.0153	2.22e-08	53386	77258	58749.1	NC_000002.12
rs13000656	chr2	197657402	198522126	T	C	0.675	0.683	1	-0.0575973	0.0092	4.391e-10	53386	77258	58749.1	NC_000002.12
rs13005401	chr2	155996668	156853180	G	C	0.671	0.66	0.993	0.049999	0.0091	4.428e-08	53386	77258	58749.1	NC_000002.12
rs13009259	chr2	144404335	145161902	A	G	0.86	0.849	0.96	0.0800027	0.0125	1.474e-10	53386	77258	58749.1	NC_000002.12
rs13011918	chr2	197914359	198779083	T	C	0.48	0.487	0.994	-0.051904	0.0086	1.79e-09	53386	77258	58749.1	NC_000002.12
rs13013049	chr2	197343940	198208664	C	T	0.66	0.669	0.998	-0.0603978	0.0091	3.918e-11	53386	77258	58749.1	NC_000002.12
rs13013418	chr2	144444808	145202375	A	C	0.85	0.839	0.98	0.0749961	0.012	4.43e-10	53386	77258	58749.1	NC_000002.12
rs6726506	chr2	197981762	198846486	G	T	0.329	0.321	1	0.0570984	0.0092	5.413e-10	53386	77258	58749.1	NC_000002.12
rs6728904	chr2	197628113	198492837	C	T	0.528	0.52	0.984	0.0489997	0.0087	1.56e-08	53386	77258	58749.1	NC_000002.12
rs6729473	chr2	197899204	198763928	G	A	0.328	0.319	1	0.0587028	0.0092	1.826e-10	53386	77258	58749.1	NC_000002.12
rs6732340	chr2	198048228	198912952	C	G	0.494	0.487	1	0.0495042	0.0086	8.816e-09	53386	77258	58749.1	NC_000002.12
rs6732517	chr2	198048178	198912902	G	C	0.323	0.314	1	0.0572967	0.0092	5.43e-10	53386	77258	58749.1	NC_000002.12
rs6734096	chr2	197891735	198756459	T	G	0.52	0.513	0.995	0.0518047	0.0086	1.842e-09	53386	77258	58749.1	NC_000002.12
rs6734561	chr2	197860352	198725076	C	T	0.52	0.513	0.997	0.0511968	0.0086	2.69e-09	53386	77258	58749.1	NC_000002.12
rs6734781	chr2	197895249	198759973	G	A	0.329	0.32	1	0.0577027	0.0092	3.246e-10	53386	77258	58749.1	NC_000002.12
rs6735214	chr2	197895783	198760507	C	T	0.518	0.511	0.99	0.0522034	0.0086	1.492e-09	53386	77258	58749.1	NC_000002.12
rs6737060	chr2	197660161	198524885	G	C	0.327	0.318	1	0.058401	0.0092	2.217e-10	53386	77258	58749.1	NC_000002.12
rs6738825	chr2	198032171	198896895	A	G	0.502	0.496	0.999	0.0489997	0.0086	1.213e-08	53386	77258	58749.1	NC_000002.12
rs6738836	chr2	197317708	198182432	A	G	0.646	0.656	0.995	-0.0566973	0.0091	4.194e-10	53386	77258	58749.1	NC_000002.12
rs6741205	chr2	197661273	198525997	G	C	0.327	0.318	1	0.058401	0.0092	2.212e-10	53386	77258	58749.1	NC_000002.12
rs6741314	chr2	197661364	198526088	G	A	0.327	0.318	1	0.058401	0.0092	2.204e-10	53386	77258	58749.1	NC_000002.12
rs6741380	chr2	197300397	198165121	G	A	0.621	0.633	0.995	-0.0534957	0.0089	2.152e-09	53386	77258	58749.1	NC_000002.12
rs6742782	chr2	197890297	198755021	A	C	0.52	0.513	0.994	0.0518996	0.0086	1.703e-09	53386	77258	58749.1	NC_000002.12
rs6743671	chr2	197698918	198563642	T	C	0.467	0.474	0.998	-0.0475005	0.0086	3.584e-08	53386	77258	58749.1	NC_000002.12
rs6745660	chr2	197484812	198349536	A	G	0.523	0.513	0.996	0.0590988	0.0086	6.651e-12	53386	77258	58749.1	NC_000002.12
rs6745726	chr2	198069356	198934080	A	G	0.315	0.307	1	0.0572023	0.0093	7.902e-10	53386	77258	58749.1	NC_000002.12
rs6748683	chr2	198013284	198878008	T	A	0.321	0.313	1	0.057004	0.0092	7.233e-10	53386	77258	58749.1	NC_000002.12
rs6748788	chr2	197668882	198533606	G	T	0.523	0.515	0.998	0.049999	0.0086	5.962e-09	53386	77258	58749.1	NC_000002.12
rs6752458	chr2	197970382	198835106	G	T	0.328	0.319	1	0.0575989	0.0092	3.806e-10	53386	77258	58749.1	NC_000002.12
rs6753450	chr2	197870307	198735031	C	T	0.52	0.513	0.996	0.0513963	0.0086	2.412e-09	53386	77258	58749.1	NC_000002.12
rs6757669	chr2	197665631	198530355	C	T	0.327	0.318	1	0.0584953	0.0092	2.086e-10	53386	77258	58749.1	NC_000002.12
rs6757852	chr2	197665569	198530293	G	A	0.525	0.517	0.994	0.0503984	0.0086	4.982e-09	53386	77258	58749.1	NC_000002.12
rs6759834	chr2	197340136	198204860	C	T	0.66	0.669	0.999	-0.060196	0.0091	4.313e-11	53386	77258	58749.1	NC_000002.12
rs6760600	chr2	197507311	198372035	T	C	0.333	0.323	1	0.0651977	0.0092	1.211e-12	53386	77258	58749.1	NC_000002.12
rs6760891	chr2	197903442	198768166	T	G	0.327	0.319	0.999	0.0587028	0.0092	1.836e-10	53386	77258	58749.1	NC_000002.12
rs6761919	chr2	197298604	198163328	A	G	0.621	0.632	0.995	-0.0538017	0.0089	1.743e-09	53386	77258	58749.1	NC_000002.12
rs7340470	chr2	197680738	198545462	G	A	0.467	0.474	0.997	-0.0473013	0.0086	3.935e-08	53386	77258	58749.1	NC_000002.12
rs7420608	chr2	198051206	198915930	A	T	0.323	0.314	1	0.0575045	0.0092	4.679e-10	53386	77258	58749.1	NC_000002.12
rs7422899	chr2	197298803	198163527	G	C	0.644	0.654	0.995	-0.0562953	0.0091	4.983e-10	53386	77258	58749.1	NC_000002.12
rs7557203	chr2	197930926	198795650	A	G	0.328	0.32	1	0.0587028	0.0092	1.716e-10	53386	77258	58749.1	NC_000002.12
rs7558450	chr2	197973042	198837766	C	T	0.524	0.517	0.995	0.0515008	0.0086	2.202e-09	53386	77258	58749.1	NC_000002.12
rs7561950	chr2	197889520	198754244	C	T	0.327	0.319	1	0.058401	0.0092	2.184e-10	53386	77258	58749.1	NC_000002.12
rs7563610	chr2	37339233	37566376	A	G	0.596	0.584	0.972	0.0513963	0.0089	7.395e-09	53386	77258	58749.1	NC_000002.12
rs7564917	chr2	197588961	198453685	C	T	0.52	0.51	0.99	0.0580991	0.0086	1.842e-11	53386	77258	58749.1	NC_000002.12
rs7564924	chr2	197649153	198513877	C	T	0.326	0.318	1	0.0579953	0.0092	3.009e-10	53386	77258	58749.1	NC_000002.12
rs7568250	chr2	197544887	198409611	G	A	0.333	0.323	0.998	0.0642041	0.0092	2.935e-12	53386	77258	58749.1	NC_000002.12
rs7570547	chr2	37323647	37550790	G	A	0.624	0.611	0.987	0.0509022	0.0089	1.141e-08	53386	77258	58749.1	NC_000002.12
rs7571545	chr2	197976605	198841329	T	C	0.329	0.32	1	0.057004	0.0092	5.604e-10	53386	77258	58749.1	NC_000002.12
rs7571869	chr2	197976891	198841615	T	C	0.524	0.517	0.995	0.0513963	0.0086	2.424e-09	53386	77258	58749.1	NC_000002.12
rs7572123	chr2	197904913	198769637	A	G	0.327	0.319	0.999	0.0587971	0.0092	1.643e-10	53386	77258	58749.1	NC_000002.12
rs7572733	chr2	198065082	198929806	C	T	0.488	0.482	0.999	0.0491044	0.0086	1.119e-08	53386	77258	58749.1	NC_000002.12
rs7574271	chr2	197345834	198210558	G	C	0.66	0.669	0.998	-0.060196	0.0091	4.497e-11	53386	77258	58749.1	NC_000002.12
rs7580864	chr2	197528773	198393497	C	G	0.332	0.322	0.997	0.0645979	0.0092	2.24e-12	53386	77258	58749.1	NC_000002.12
rs7582536	chr2	197571379	198436103	A	G	0.333	0.323	0.996	0.0632001	0.0092	6.517e-12	53386	77258	58749.1	NC_000002.12
rs7582736	chr2	197305618	198170342	A	G	0.645	0.655	0.996	-0.0559039	0.0091	7.122e-10	53386	77258	58749.1	NC_000002.12
rs7584565	chr2	37323760	37550903	T	C	0.624	0.611	0.987	0.0509022	0.0089	1.213e-08	53386	77258	58749.1	NC_000002.12
rs7587043	chr2	197977005	198841729	A	C	0.525	0.518	0.995	0.0511968	0.0086	2.768e-09	53386	77258	58749.1	NC_000002.12
rs7587251	chr2	198065473	198930197	T	G	0.486	0.479	0.997	0.0503033	0.0086	5.171e-09	53386	77258	58749.1	NC_000002.12
rs7587598	chr2	197977520	198842244	A	G	0.525	0.518	0.995	0.0511018	0.0086	2.967e-09	53386	77258	58749.1	NC_000002.12
rs7588831	chr2	197643292	198508016	A	G	0.524	0.516	0.999	0.0497992	0.0086	6.767e-09	53386	77258	58749.1	NC_000002.12
rs7590010	chr2	197535944	198400668	C	T	0.334	0.324	0.998	0.0645041	0.0092	2.14e-12	53386	77258	58749.1	NC_000002.12
rs7590828	chr2	198075527	198940251	C	T	0.316	0.308	0.998	0.057004	0.0093	8.906e-10	53386	77258	58749.1	NC_000002.12
rs7592511	chr2	197313250	198177974	A	G	0.606	0.618	0.995	-0.0525046	0.0089	3.08e-09	53386	77258	58749.1	NC_000002.12
rs7592556	chr2	198026297	198891021	G	A	0.321	0.313	1.01	0.0560967	0.0092	1.234e-09	53386	77258	58749.1	NC_000002.12
rs7600269	chr2	198058744	198923468	C	G	0.318	0.31	1	0.0569	0.0093	8.736e-10	53386	77258	58749.1	NC_000002.12
rs7600862	chr2	197669790	198534514	C	T	0.327	0.318	1	0.0580991	0.0092	2.725e-10	53386	77258	58749.1	NC_000002.12
rs7601762	chr2	197664513	198529237	G	T	0.524	0.516	0.998	0.0499038	0.0086	6.347e-09	53386	77258	58749.1	NC_000002.12
rs7601800	chr2	197530375	198395099	T	C	0.334	0.324	0.996	0.0642979	0.0092	2.647e-12	53386	77258	58749.1	NC_000002.12
rs7603839	chr2	197669984	198534708	G	A	0.524	0.516	0.998	0.0499038	0.0086	6.485e-09	53386	77258	58749.1	NC_000002.12
rs7604700	chr2	197853906	198718630	A	G	0.327	0.319	1	0.0584953	0.0092	1.897e-10	53386	77258	58749.1	NC_000002.12
rs7605813	chr2	197510605	198375329	C	G	0.333	0.323	1	0.065104	0.0092	1.286e-12	53386	77258	58749.1	NC_000002.12
rs9288280	chr2	197879600	198744324	A	G	0.328	0.319	1	0.058599	0.0092	1.838e-10	53386	77258	58749.1	NC_000002.12
rs9288281	chr2	197879642	198744366	G	A	0.52	0.513	0.996	0.0513963	0.0086	2.372e-09	53386	77258	58749.1	NC_000002.12
rs9309004	chr2	37291304	37518447	T	A	0.621	0.608	0.998	0.0489997	0.0089	3.275e-08	53386	77258	58749.1	NC_000002.12
rs9712275	chr2	198042419	198907143	C	T	0.485	0.478	0.988	0.0487997	0.0087	1.67e-08	53386	77258	58749.1	NC_000002.12
rs9967823	chr2	197666805	198531529	A	G	0.327	0.318	1	0.058599	0.0092	1.969e-10	53386	77258	58749.1	NC_000002.12
rs9973400	chr2	198076854	198941578	T	C	0.487	0.48	0.997	0.0495042	0.0086	8.865e-09	53386	77258	58749.1	NC_000002.12
rs10048735	chr2	197877801	198742525	C	T	0.52	0.513	0.996	0.0511968	0.0086	2.688e-09	53386	77258	58749.1	NC_000002.12
rs10153881	chr2	197306374	198171098	T	C	0.644	0.654	0.996	-0.0561049	0.0091	5.698e-10	53386	77258	58749.1	NC_000002.12
rs10166051	chr2	37287059	37514202	C	T	0.621	0.608	0.997	0.0491996	0.0089	2.743e-08	53386	77258	58749.1	NC_000002.12
rs10166328	chr2	197647193	198511917	A	G	0.326	0.318	1	0.0579953	0.0092	3.087e-10	53386	77258	58749.1	NC_000002.12
rs10166569	chr2	197318715	198183439	G	A	0.646	0.657	0.995	-0.0568032	0.0091	3.926e-10	53386	77258	58749.1	NC_000002.12
rs10166845	chr2	198031347	198896071	A	G	0.502	0.496	0.999	0.0491996	0.0086	9.991e-09	53386	77258	58749.1	NC_000002.12
rs10169453	chr2	197970488	198835212	T	C	0.522	0.515	0.996	0.0517002	0.0086	1.981e-09	53386	77258	58749.1	NC_000002.12
rs10172961	chr2	197582135	198446859	T	C	0.332	0.322	0.996	0.0636975	0.0092	4.499e-12	53386	77258	58749.1	NC_000002.12
rs10177758	chr2	197994193	198858917	A	G	0.523	0.516	0.993	0.0511018	0.0086	3.156e-09	53386	77258	58749.1	NC_000002.12
rs10178946	chr2	197598366	198463090	G	T	0.332	0.321	0.998	0.0628997	0.0092	8.337e-12	53386	77258	58749.1	NC_000002.12
rs10184227	chr2	198029581	198894305	C	T	0.502	0.496	0.999	0.0491996	0.0086	9.958e-09	53386	77258	58749.1	NC_000002.12
rs10184395	chr2	198029561	198894285	G	A	0.321	0.313	1.01	0.0560022	0.0092	1.316e-09	53386	77258	58749.1	NC_000002.12
rs10187815	chr2	197518657	198383381	A	G	0.333	0.323	0.999	0.0651977	0.0092	1.309e-12	53386	77258	58749.1	NC_000002.12
rs10189897	chr2	197948686	198813410	A	G	0.522	0.515	0.999	0.0522983	0.0086	1.193e-09	53386	77258	58749.1	NC_000002.12
rs10190226	chr2	198036840	198901564	C	T	0.312	0.304	1.01	0.0560967	0.0093	1.676e-09	53386	77258	58749.1	NC_000002.12
rs10190959	chr2	37312433	37539576	A	T	0.623	0.61	0.993	0.0507026	0.0089	1.208e-08	53386	77258	58749.1	NC_000002.12
rs10192466	chr2	197873295	198738019	G	A	0.52	0.513	0.996	0.0511968	0.0086	2.827e-09	53386	77258	58749.1	NC_000002.12
rs10196612	chr2	198029415	198894139	T	C	0.502	0.496	0.999	0.0489997	0.0086	1.196e-08	53386	77258	58749.1	NC_000002.12
rs10196961	chr2	197649206	198513930	G	A	0.524	0.516	0.999	0.0497992	0.0086	6.853e-09	53386	77258	58749.1	NC_000002.12
rs10198606	chr2	197905015	198769739	C	G	0.52	0.513	0.994	0.0518996	0.0086	1.71e-09	53386	77258	58749.1	NC_000002.12
rs10199410	chr2	197291052	198155776	A	T	0.62	0.631	0.99	-0.0534008	0.0089	2.43e-09	53386	77258	58749.1	NC_000002.12
rs10202569	chr2	198070002	198934726	C	G	0.315	0.307	1	0.0572023	0.0093	7.954e-10	53386	77258	58749.1	NC_000002.12
rs10203581	chr2	197651176	198515900	G	A	0.326	0.318	1	0.0580991	0.0092	2.89e-10	53386	77258	58749.1	NC_000002.12
rs10204166	chr2	197970540	198835264	C	G	0.522	0.515	0.996	0.0515008	0.0086	2.221e-09	53386	77258	58749.1	NC_000002.12
rs10206714	chr2	198041757	198906481	C	T	0.493	0.487	1	0.0489044	0.0086	1.305e-08	53386	77258	58749.1	NC_000002.12
rs10207232	chr2	198029089	198893813	A	G	0.321	0.313	1.01	0.0560967	0.0092	1.226e-09	53386	77258	58749.1	NC_000002.12
rs10207433	chr2	197941206	198805930	G	T	0.521	0.514	0.999	0.0522983	0.0086	1.163e-09	53386	77258	58749.1	NC_000002.12
rs10211202	chr2	197907217	198771941	A	G	0.327	0.319	0.999	0.0587971	0.0092	1.761e-10	53386	77258	58749.1	NC_000002.12
rs10460393	chr2	197683582	198548306	T	G	0.467	0.474	0.997	-0.0475005	0.0086	3.583e-08	53386	77258	58749.1	NC_000002.12
rs10460394	chr2	197684017	198548741	G	A	0.664	0.672	0.999	-0.0548998	0.0092	2.053e-09	53386	77258	58749.1	NC_000002.12
rs10497806	chr2	197644227	198508951	G	A	0.326	0.318	1	0.0579953	0.0092	2.997e-10	53386	77258	58749.1	NC_000002.12
rs10497807	chr2	197720363	198585087	G	C	0.469	0.476	0.997	-0.0471964	0.0086	4.341e-08	53386	77258	58749.1	NC_000002.12
rs10497809	chr2	197960944	198825668	G	A	0.524	0.517	0.996	0.0515957	0.0086	2.092e-09	53386	77258	58749.1	NC_000002.12
rs10497811	chr2	198038185	198902909	A	C	0.493	0.487	1	0.0487044	0.0086	1.457e-08	53386	77258	58749.1	NC_000002.12
rs10497812	chr2	198046521	198911245	G	A	0.312	0.303	1	0.0570984	0.0093	8.878e-10	53386	77258	58749.1	NC_000002.12
rs10497813	chr2	198049348	198914072	G	T	0.494	0.487	1	0.0497992	0.0086	6.909e-09	53386	77258	58749.1	NC_000002.12
rs10928212	chr2	144424191	145181758	A	C	0.798	0.785	0.987	0.0590045	0.0107	3.139e-08	53386	77258	58749.1	NC_000002.12
rs10931779	chr2	197302101	198166825	T	C	0.605	0.617	0.997	-0.0521041	0.0088	3.851e-09	53386	77258	58749.1	NC_000002.12
rs10931780	chr2	197310573	198175297	G	C	0.606	0.618	0.995	-0.0527048	0.0089	2.702e-09	53386	77258	58749.1	NC_000002.12
rs10931782	chr2	197346855	198211579	G	A	0.658	0.667	0.998	-0.0606952	0.0091	2.867e-11	53386	77258	58749.1	NC_000002.12
rs10931784	chr2	197540912	198405636	T	A	0.523	0.513	0.996	0.0582029	0.0086	1.467e-11	53386	77258	58749.1	NC_000002.12
rs10931787	chr2	197655891	198520615	A	G	0.327	0.318	1	0.0582972	0.0092	2.404e-10	53386	77258	58749.1	NC_000002.12
rs10931788	chr2	197666360	198531084	A	G	0.327	0.318	1	0.0584953	0.0092	2.131e-10	53386	77258	58749.1	NC_000002.12
rs10931791	chr2	197708888	198573612	A	C	0.664	0.672	1	-0.0551956	0.0091	1.519e-09	53386	77258	58749.1	NC_000002.12
rs10931793	chr2	197712861	198577585	G	A	0.664	0.672	1	-0.0555021	0.0091	1.249e-09	53386	77258	58749.1	NC_000002.12
rs10931794	chr2	197911416	198776140	C	T	0.673	0.681	0.999	-0.0586996	0.0092	1.888e-10	53386	77258	58749.1	NC_000002.12
rs10931796	chr2	197975937	198840661	A	G	0.523	0.516	0.995	0.0511968	0.0086	2.746e-09	53386	77258	58749.1	NC_000002.12
rs10931797	chr2	197976069	198840793	C	T	0.523	0.516	0.995	0.0511968	0.0086	2.865e-09	53386	77258	58749.1	NC_000002.12
rs11675025	chr2	197973591	198838315	G	A	0.523	0.517	0.996	0.0513013	0.0086	2.639e-09	53386	77258	58749.1	NC_000002.12
rs11678929	chr2	197544668	198409392	A	G	0.335	0.324	0.997	0.0641009	0.0092	3.015e-12	53386	77258	58749.1	NC_000002.12
rs11679040	chr2	197942105	198806829	T	C	0.523	0.515	0.999	0.052099	0.0086	1.326e-09	53386	77258	58749.1	NC_000002.12
rs11680290	chr2	144412385	145169952	A	T	0.8	0.787	0.99	0.059504	0.0107	2.738e-08	53386	77258	58749.1	NC_000002.12
rs11680291	chr2	197545160	198409884	A	G	0.334	0.324	0.998	0.0639977	0.0092	3.137e-12	53386	77258	58749.1	NC_000002.12
rs13015451	chr2	37323942	37551085	T	C	0.624	0.611	0.987	0.0509973	0.0089	1.128e-08	53386	77258	58749.1	NC_000002.12
rs13016542	chr2	144426284	145183851	T	C	0.876	0.864	0.984	0.0883039	0.0129	8.282e-12	53386	77258	58749.1	NC_000002.12
rs13017997	chr2	155988248	156844760	T	A	0.67	0.66	0.993	0.0501987	0.0091	4.004e-08	53386	77258	58749.1	NC_000002.12
rs13018267	chr2	197680868	198545592	G	C	0.665	0.673	1	-0.0544034	0.0092	2.796e-09	53386	77258	58749.1	NC_000002.12
rs13026569	chr2	197918606	198783330	C	G	0.672	0.68	0.998	-0.0582013	0.0092	2.628e-10	53386	77258	58749.1	NC_000002.12
rs13029495	chr2	197717877	198582601	C	A	0.47	0.476	0.997	-0.0471964	0.0086	4.165e-08	53386	77258	58749.1	NC_000002.12
rs13029523	chr2	155995143	156851655	T	C	0.67	0.66	0.993	0.0499038	0.0091	4.877e-08	53386	77258	58749.1	NC_000002.12
rs13030538	chr2	197299452	198164176	G	A	0.623	0.634	0.995	-0.0530949	0.0089	3e-09	53386	77258	58749.1	NC_000002.12
rs13030789	chr2	37335649	37562792	G	A	0.618	0.605	0.984	0.0513963	0.0089	7.925e-09	53386	77258	58749.1	NC_000002.12
rs13032386	chr2	155996656	156853168	A	C	0.67	0.66	0.994	0.0499038	0.0091	4.884e-08	53386	77258	58749.1	NC_000002.12
rs13032495	chr2	197324622	198189346	C	T	0.656	0.666	0.997	-0.0608015	0.0091	2.511e-11	53386	77258	58749.1	NC_000002.12
rs13033821	chr2	197308812	198173536	T	G	0.645	0.655	0.996	-0.0557982	0.0091	7.335e-10	53386	77258	58749.1	NC_000002.12
rs13034353	chr2	197701039	198565763	A	G	0.467	0.474	0.998	-0.0475949	0.0086	3.347e-08	53386	77258	58749.1	NC_000002.12
rs13382697	chr2	198055836	198920560	A	C	0.321	0.312	1.01	0.0572023	0.0092	6.178e-10	53386	77258	58749.1	NC_000002.12
rs13394214	chr2	197662647	198527371	C	T	0.326	0.318	1	0.0580991	0.0092	2.819e-10	53386	77258	58749.1	NC_000002.12
rs13394871	chr2	197981613	198846337	G	A	0.524	0.517	0.994	0.0513963	0.0086	2.465e-09	53386	77258	58749.1	NC_000002.12
rs13395030	chr2	197886082	198750806	A	G	0.327	0.319	1	0.058401	0.0092	2.199e-10	53386	77258	58749.1	NC_000002.12
rs13396312	chr2	197628979	198493703	T	A	0.525	0.517	0.993	0.0507026	0.0086	4.042e-09	53386	77258	58749.1	NC_000002.12
rs13404366	chr2	197657908	198522632	A	G	0.342	0.334	0.992	0.0537019	0.0092	4.468e-09	53386	77258	58749.1	NC_000002.12
rs13408411	chr2	197960738	198825462	G	A	0.328	0.319	1	0.0574006	0.0092	4.074e-10	53386	77258	58749.1	NC_000002.12
rs13411968	chr2	197602417	198467141	C	T	0.332	0.321	0.998	0.0628997	0.0092	7.889e-12	53386	77258	58749.1	NC_000002.12
rs13413470	chr2	197648125	198512849	G	A	0.523	0.515	1	0.0499038	0.0086	6.48e-09	53386	77258	58749.1	NC_000002.12
rs13414170	chr2	197585306	198450030	A	T	0.331	0.321	0.996	0.0635005	0.0092	5.492e-12	53386	77258	58749.1	NC_000002.12
rs13418032	chr2	197548968	198413692	G	C	0.333	0.322	0.997	0.0639977	0.0092	3.424e-12	53386	77258	58749.1	NC_000002.12
rs13427590	chr2	197652097	198516821	C	T	0.526	0.518	0.998	0.050503	0.0086	4.357e-09	53386	77258	58749.1	NC_000002.12
rs13429666	chr2	197511877	198376601	G	A	0.335	0.324	1	0.064701	0.0092	1.712e-12	53386	77258	58749.1	NC_000002.12
rs13429970	chr2	197657911	198522635	C	G	0.523	0.515	0.998	0.0501036	0.0086	5.68e-09	53386	77258	58749.1	NC_000002.12
rs16823675	chr2	144415462	145173029	T	C	0.792	0.78	0.993	0.0577027	0.0105	4.343e-08	53386	77258	58749.1	NC_000002.12
rs16823683	chr2	144422014	145179581	T	C	0.8	0.787	0.993	0.0590988	0.0107	3.102e-08	53386	77258	58749.1	NC_000002.12
rs16825349	chr2	145667963	146425531	A	G	0.814	0.824	0.991	-0.0689	0.0112	7.722e-10	53386	77258	58749.1	NC_000002.12
rs16825356	chr2	145677426	146434994	A	G	0.822	0.831	0.975	-0.0683003	0.0115	3.017e-09	53386	77258	58749.1	NC_000002.12
rs16839870	chr2	155983181	156839693	G	A	0.67	0.66	0.99	0.0501987	0.0092	4.346e-08	53386	77258	58749.1	NC_000002.12
rs16866970	chr2	197646362	198511086	G	A	0.523	0.516	0.999	0.0495042	0.0086	8.397e-09	53386	77258	58749.1	NC_000002.12
rs17405525	chr2	197349459	198214183	G	C	0.567	0.558	0.989	0.0495042	0.0087	1.364e-08	53386	77258	58749.1	NC_000002.12
rs1813106	chr2	198015865	198880589	A	G	0.322	0.314	1	0.0558982	0.0092	1.418e-09	53386	77258	58749.1	NC_000002.12
rs1836234	chr2	198018149	198882873	T	G	0.322	0.313	1	0.0558982	0.0092	1.46e-09	53386	77258	58749.1	NC_000002.12
rs1837495	chr2	198056477	198921201	G	A	0.323	0.314	1.01	0.0577027	0.0092	3.853e-10	53386	77258	58749.1	NC_000002.12
rs1850631	chr2	197964744	198829468	T	G	0.328	0.319	1	0.0575045	0.0092	3.843e-10	53386	77258	58749.1	NC_000002.12
rs1850633	chr2	197964858	198829582	T	G	0.522	0.515	0.997	0.0515957	0.0086	2.019e-09	53386	77258	58749.1	NC_000002.12
rs1865586	chr2	197894144	198758868	A	G	0.329	0.321	1	0.0575989	0.0092	3.453e-10	53386	77258	58749.1	NC_000002.12
rs1866664	chr2	197995704	198860428	T	C	0.522	0.516	0.993	0.0509022	0.0086	3.621e-09	53386	77258	58749.1	NC_000002.12
rs1866666	chr2	198075883	198940607	T	C	0.489	0.482	0.997	0.0493043	0.0086	1.026e-08	53386	77258	58749.1	NC_000002.12
rs1878732	chr2	197944821	198809545	G	A	0.522	0.515	1	0.0522983	0.0086	1.16e-09	53386	77258	58749.1	NC_000002.12
rs1881046	chr2	155979281	156835793	G	T	0.67	0.66	0.986	0.0507026	0.0092	3.392e-08	53386	77258	58749.1	NC_000002.12
rs1896854	chr2	197283052	198147776	G	T	0.616	0.627	0.991	-0.0523043	0.0089	4.644e-09	53386	77258	58749.1	NC_000002.12
rs1896857	chr2	197299806	198164530	A	G	0.642	0.653	0.995	-0.0570043	0.009	3.013e-10	53386	77258	58749.1	NC_000002.12
rs1902249	chr2	197656632	198521356	T	C	0.327	0.318	1	0.0582972	0.0092	2.472e-10	53386	77258	58749.1	NC_000002.12
rs1914690	chr2	197944644	198809368	G	A	0.522	0.515	1	0.0522983	0.0086	1.188e-09	53386	77258	58749.1	NC_000002.12
rs1918534	chr2	155993783	156850295	A	G	0.67	0.66	0.993	0.0501036	0.0091	4.414e-08	53386	77258	58749.1	NC_000002.12
rs1918535	chr2	155994001	156850513	C	A	0.67	0.66	0.993	0.049999	0.0091	4.565e-08	53386	77258	58749.1	NC_000002.12
rs1961558	chr2	197622554	198487278	C	T	0.33	0.32	0.993	0.0624019	0.0092	1.401e-11	53386	77258	58749.1	NC_000002.12
rs1976772	chr2	198003477	198868201	G	T	0.321	0.313	1	0.057004	0.0093	7.227e-10	53386	77258	58749.1	NC_000002.12
rs1978888	chr2	198024521	198889245	T	C	0.502	0.496	0.999	0.0493043	0.0086	9.927e-09	53386	77258	58749.1	NC_000002.12
rs1978889	chr2	198024642	198889366	G	A	0.321	0.313	1	0.0558982	0.0092	1.413e-09	53386	77258	58749.1	NC_000002.12
rs1979239	chr2	197633592	198498316	T	G	0.326	0.318	1	0.0582972	0.0092	2.625e-10	53386	77258	58749.1	NC_000002.12
rs1983359	chr2	197940374	198805098	C	T	0.328	0.319	1	0.0580991	0.0092	2.509e-10	53386	77258	58749.1	NC_000002.12
rs2007031	chr2	197316719	198181443	A	G	0.606	0.618	0.994	-0.0525994	0.0089	2.904e-09	53386	77258	58749.1	NC_000002.12
rs2037590	chr2	197720051	198584775	T	A	0.664	0.672	1	-0.0555973	0.0091	1.182e-09	53386	77258	58749.1	NC_000002.12
rs2041836	chr2	37281990	37509133	C	A	0.622	0.609	0.997	0.0487997	0.0089	3.75e-08	53386	77258	58749.1	NC_000002.12
rs2043016	chr2	197281657	198146381	C	T	0.616	0.627	0.989	-0.052199	0.0089	5.208e-09	53386	77258	58749.1	NC_000002.12
rs2043018	chr2	197372234	198236958	G	A	0.341	0.329	0.993	0.0659001	0.0092	6.048e-13	53386	77258	58749.1	NC_000002.12
rs2043019	chr2	197372217	198236941	G	A	0.341	0.329	0.993	0.0660967	0.0092	5.348e-13	53386	77258	58749.1	NC_000002.12
rs2043545	chr2	197892892	198757616	G	A	0.327	0.319	1	0.0584953	0.0092	2.077e-10	53386	77258	58749.1	NC_000002.12
rs2045242	chr2	197642925	198507649	G	A	0.326	0.318	1	0.0580991	0.0092	2.819e-10	53386	77258	58749.1	NC_000002.12
rs2045245	chr2	197620617	198485341	A	C	0.329	0.319	0.994	0.0632001	0.0092	7.916e-12	53386	77258	58749.1	NC_000002.12
rs2060488	chr2	197886913	198751637	T	G	0.327	0.319	1	0.0584953	0.0092	2.04e-10	53386	77258	58749.1	NC_000002.12
rs2060489	chr2	197887562	198752286	C	T	0.521	0.514	0.994	0.052004	0.0086	1.602e-09	53386	77258	58749.1	NC_000002.12
rs2103263	chr2	155981422	156837934	T	C	0.669	0.659	0.988	0.0503033	0.0092	4.134e-08	53386	77258	58749.1	NC_000002.12
rs2117339	chr2	198051010	198915734	C	T	0.494	0.487	1	0.0497992	0.0086	6.84e-09	53386	77258	58749.1	NC_000002.12
rs2124317	chr2	197612882	198477606	G	A	0.33	0.32	0.999	0.0633034	0.0092	6.474e-12	53386	77258	58749.1	NC_000002.12
rs2139049	chr2	198022936	198887660	G	A	0.502	0.496	0.999	0.0491996	0.0086	1.047e-08	53386	77258	58749.1	NC_000002.12
rs2164071	chr2	198050743	198915467	T	C	0.321	0.312	1	0.0567016	0.0092	8.388e-10	53386	77258	58749.1	NC_000002.12
rs2195508	chr2	197304119	198168843	G	A	0.606	0.617	0.996	-0.051904	0.0089	4.753e-09	53386	77258	58749.1	NC_000002.12
rs2195510	chr2	197296471	198161195	A	G	0.621	0.632	0.994	-0.0538967	0.0089	1.693e-09	53386	77258	58749.1	NC_000002.12
rs2196171	chr2	198025083	198889807	T	G	0.502	0.496	0.999	0.0489997	0.0086	1.187e-08	53386	77258	58749.1	NC_000002.12
rs2196172	chr2	198025169	198889893	T	G	0.502	0.496	0.999	0.0491996	0.0086	1.014e-08	53386	77258	58749.1	NC_000002.12
rs2196174	chr2	198040448	198905172	A	G	0.493	0.486	1	0.0487997	0.0086	1.395e-08	53386	77258	58749.1	NC_000002.12
rs2196175	chr2	198040349	198905073	T	A	0.493	0.486	1	0.0487044	0.0086	1.404e-08	53386	77258	58749.1	NC_000002.12
rs2196176	chr2	198040190	198904914	A	G	0.312	0.304	1.01	0.0562007	0.0093	1.61e-09	53386	77258	58749.1	NC_000002.12
rs2244271	chr2	197421857	198286581	C	T	0.334	0.323	0.999	0.066602	0.0092	3.9e-13	53386	77258	58749.1	NC_000002.12
rs2340688	chr2	197573701	198438425	T	C	0.533	0.523	0.99	0.0549994	0.0087	2.073e-10	53386	77258	58749.1	NC_000002.12
rs2341510	chr2	197693955	198558679	T	C	0.467	0.474	0.997	-0.0475949	0.0086	3.223e-08	53386	77258	58749.1	NC_000002.12
rs2341778	chr2	197911822	198776546	G	A	0.673	0.681	0.999	-0.058795	0.0092	1.716e-10	53386	77258	58749.1	NC_000002.12
rs2342557	chr2	198024337	198889061	A	G	0.321	0.313	1	0.0558982	0.0092	1.372e-09	53386	77258	58749.1	NC_000002.12
rs2342558	chr2	198055418	198920142	T	C	0.321	0.313	1.01	0.0572967	0.0092	5.434e-10	53386	77258	58749.1	NC_000002.12
rs2351288	chr2	155990440	156846952	T	C	0.67	0.66	0.993	0.0503033	0.0091	3.912e-08	53386	77258	58749.1	NC_000002.12
rs2372993	chr2	37334786	37561929	C	T	0.617	0.604	0.985	0.0501987	0.0089	1.654e-08	53386	77258	58749.1	NC_000002.12
rs2381759	chr2	145670463	146428031	A	T	0.819	0.829	0.991	-0.0680968	0.0113	1.843e-09	53386	77258	58749.1	NC_000002.12
rs2381760	chr2	145683104	146440672	A	G	0.822	0.831	0.964	-0.0689	0.0116	2.544e-09	53386	77258	58749.1	NC_000002.12
rs2564372	chr2	197443089	198307813	C	T	0.524	0.513	0.997	0.061001	0.0086	1.476e-12	53386	77258	58749.1	NC_000002.12
rs2564379	chr2	197371725	198236449	C	T	0.341	0.329	0.993	0.0660967	0.0092	5.132e-13	53386	77258	58749.1	NC_000002.12
rs2564380	chr2	197370650	198235374	G	A	0.341	0.329	0.994	0.0660967	0.0092	5.38e-13	53386	77258	58749.1	NC_000002.12
rs2564383	chr2	197446138	198310862	A	G	0.335	0.324	0.999	0.0672006	0.0092	2.5e-13	53386	77258	58749.1	NC_000002.12
rs2564384	chr2	197491341	198356065	T	C	0.523	0.513	0.997	0.0594003	0.0086	5.409e-12	53386	77258	58749.1	NC_000002.12
rs2564389	chr2	197395374	198260098	A	T	0.334	0.323	0.997	0.0670042	0.0092	3.143e-13	53386	77258	58749.1	NC_000002.12
rs2565154	chr2	197445665	198310389	G	C	0.532	0.522	0.988	0.0600974	0.0087	4.145e-12	53386	77258	58749.1	NC_000002.12
rs2565155	chr2	197371701	198236425	A	G	0.341	0.329	0.994	0.0660031	0.0092	5.564e-13	53386	77258	58749.1	NC_000002.12
rs2565156	chr2	197371610	198236334	G	A	0.341	0.329	0.994	0.0660031	0.0092	5.579e-13	53386	77258	58749.1	NC_000002.12
rs2565157	chr2	197371520	198236244	A	G	0.341	0.329	0.994	0.0660031	0.0092	5.666e-13	53386	77258	58749.1	NC_000002.12
rs2565158	chr2	197371379	198236103	T	A	0.341	0.329	0.994	0.0660031	0.0092	5.724e-13	53386	77258	58749.1	NC_000002.12
rs2565160	chr2	197421750	198286474	A	G	0.333	0.322	1	0.0667985	0.0092	3.47e-13	53386	77258	58749.1	NC_000002.12
rs2565161	chr2	197420830	198285554	C	G	0.333	0.323	1	0.0664991	0.0092	4.532e-13	53386	77258	58749.1	NC_000002.12
rs2565163	chr2	197489690	198354414	T	C	0.333	0.323	1	0.0654038	0.0092	1.041e-12	53386	77258	58749.1	NC_000002.12
rs2565165	chr2	197368851	198233575	T	G	0.341	0.329	0.995	0.0657971	0.0092	6.692e-13	53386	77258	58749.1	NC_000002.12
rs2574832	chr2	197840094	198704818	T	G	0.329	0.32	1	0.0590045	0.0092	1.253e-10	53386	77258	58749.1	NC_000002.12
rs2605039	chr2	197498127	198362851	C	A	0.333	0.323	1	0.0654974	0.0092	9.224e-13	53386	77258	58749.1	NC_000002.12
rs2880389	chr2	197936983	198801707	T	C	0.523	0.515	0.998	0.0522983	0.0086	1.242e-09	53386	77258	58749.1	NC_000002.12
rs2882617	chr2	155990136	156846648	A	G	0.67	0.66	0.993	0.0503033	0.0091	3.838e-08	53386	77258	58749.1	NC_000002.12
rs2889363	chr2	197298975	198163699	A	G	0.621	0.633	0.995	-0.0534008	0.0089	2.334e-09	53386	77258	58749.1	NC_000002.12
rs2890780	chr2	145665453	146423021	G	A	0.819	0.829	0.988	-0.0680968	0.0114	2.014e-09	53386	77258	58749.1	NC_000002.12
rs2914983	chr2	197449844	198314568	A	G	0.334	0.323	0.999	0.0672006	0.0092	2.442e-13	53386	77258	58749.1	NC_000002.12
rs3097383	chr2	197372163	198236887	A	G	0.341	0.329	0.993	0.0660031	0.0092	5.962e-13	53386	77258	58749.1	NC_000002.12
rs3097384	chr2	197414110	198278834	T	A	0.334	0.324	1	0.0669014	0.0092	3.02e-13	53386	77258	58749.1	NC_000002.12
rs3115366	chr2	197393664	198258388	G	A	0.524	0.513	0.993	0.0611045	0.0086	1.537e-12	53386	77258	58749.1	NC_000002.12
rs3731570	chr2	197453059	198317783	C	T	0.533	0.522	0.995	0.0580991	0.0086	1.68e-11	53386	77258	58749.1	NC_000002.12
rs3755090	chr2	144413554	145171121	A	G	0.8	0.788	0.99	0.0606999	0.0107	1.429e-08	53386	77258	58749.1	NC_000002.12
rs3755091	chr2	144413865	145171432	T	G	0.8	0.788	0.991	0.0606999	0.0107	1.368e-08	53386	77258	58749.1	NC_000002.12
rs3770305	chr2	144411610	145169177	G	A	0.8	0.788	0.989	0.0590988	0.0107	3.398e-08	53386	77258	58749.1	NC_000002.12
rs3770752	chr2	37348993	37576136	A	G	0.656	0.641	0.975	0.0526968	0.0091	8.557e-09	53386	77258	58749.1	NC_000002.12
rs3770754	chr2	37348238	37575381	C	G	0.645	0.632	0.978	0.052896	0.0091	5.352e-09	53386	77258	58749.1	NC_000002.12
rs3792158	chr2	197542453	198407177	A	G	0.523	0.513	0.996	0.0579953	0.0086	1.675e-11	53386	77258	58749.1	NC_000002.12
rs3792159	chr2	197538973	198403697	C	T	0.333	0.323	0.998	0.0645979	0.0092	2.067e-12	53386	77258	58749.1	NC_000002.12
rs3792160	chr2	197538795	198403519	G	A	0.335	0.324	0.998	0.0645041	0.0092	2.193e-12	53386	77258	58749.1	NC_000002.12
rs3828317	chr2	197630707	198495431	G	C	0.524	0.516	0.996	0.0501036	0.0086	5.962e-09	53386	77258	58749.1	NC_000002.12
rs3843857	chr2	197331241	198195965	T	C	0.656	0.666	0.999	-0.0603022	0.0091	3.775e-11	53386	77258	58749.1	NC_000002.12
rs3849362	chr2	197443536	198308260	G	A	0.524	0.513	0.997	0.061001	0.0086	1.409e-12	53386	77258	58749.1	NC_000002.12
rs3895817	chr2	197331484	198196208	A	G	0.656	0.666	0.998	-0.060504	0.0091	3.297e-11	53386	77258	58749.1	NC_000002.12
rs56858593	chr2	197629744	198494468	A	G	0.524	0.516	0.994	0.0503033	0.0086	5.36e-09	53386	77258	58749.1	NC_000002.12
rs57046332	chr2	197590705	198455429	C	G	0.521	0.51	0.991	0.0579953	0.0086	1.998e-11	53386	77258	58749.1	NC_000002.12
rs57602436	chr2	197549715	198414439	G	A	0.333	0.323	0.996	0.0645979	0.0092	2.119e-12	53386	77258	58749.1	NC_000002.12
rs57862683	chr2	197882813	198747537	A	G	0.494	0.487	0.971	0.0509022	0.0087	5.501e-09	53386	77258	58749.1	NC_000002.12
rs58224025	chr2	197957264	198821988	G	A	0.328	0.319	1	0.0574006	0.0092	4.065e-10	53386	77258	58749.1	NC_000002.12
rs58621102	chr2	197664275	198528999	C	T	0.524	0.516	0.998	0.0499038	0.0086	6.541e-09	53386	77258	58749.1	NC_000002.12
rs58837777	chr2	197553263	198417987	G	A	0.523	0.513	0.994	0.0577971	0.0086	2.153e-11	53386	77258	58749.1	NC_000002.12
rs59341299	chr2	197624883	198489607	A	G	0.521	0.511	0.985	0.0574006	0.0087	3.511e-11	53386	77258	58749.1	NC_000002.12
rs59757315	chr2	197385489	198250213	T	C	0.555	0.544	0.984	0.0535976	0.0087	7.855e-10	53386	77258	58749.1	NC_000002.12
rs60617652	chr2	197448576	198313300	G	A	0.524	0.513	0.997	0.0608975	0.0086	1.493e-12	53386	77258	58749.1	NC_000002.12
rs61155920	chr2	197664157	198528881	C	T	0.327	0.318	1	0.058401	0.0092	2.198e-10	53386	77258	58749.1	NC_000002.12
rs61328028	chr2	197359030	198223754	A	G	0.565	0.555	0.988	0.0511968	0.0087	4.314e-09	53386	77258	58749.1	NC_000002.12
rs35213774	chr2	144400291	145157858	A	G	0.872	0.86	0.967	0.0851956	0.0129	3.52e-11	53386	77258	58749.1	NC_000002.12
rs35339313	chr2	144382160	145139727	C	T	0.635	0.648	0.987	-0.0591027	0.009	5.944e-11	53386	77258	58749.1	NC_000002.12
rs35359264	chr2	144378986	145136553	T	C	0.898	0.889	0.938	0.0884961	0.0145	9.329e-10	53386	77258	58749.1	NC_000002.12
rs35377330	chr2	155988494	156845006	A	T	0.671	0.66	0.991	0.0501987	0.0092	4.077e-08	53386	77258	58749.1	NC_000002.12
rs35563720	chr2	198058351	198923075	A	G	0.321	0.313	1.01	0.0572023	0.0092	5.957e-10	53386	77258	58749.1	NC_000002.12
rs35728039	chr2	144407616	145165183	A	G	0.8	0.787	0.983	0.0598997	0.0107	2.297e-08	53386	77258	58749.1	NC_000002.12
rs35730302	chr2	197953902	198818626	T	A	0.328	0.319	1	0.0575045	0.0092	3.854e-10	53386	77258	58749.1	NC_000002.12
rs35783446	chr2	144395491	145153058	C	T	0.864	0.853	0.965	0.0801965	0.0126	1.888e-10	53386	77258	58749.1	NC_000002.12
rs36071109	chr2	197318467	198183191	C	A	0.64	0.651	0.991	-0.0566973	0.0091	3.723e-10	53386	77258	58749.1	NC_000002.12
rs55642934	chr2	197626386	198491110	C	T	0.329	0.319	0.99	0.0622045	0.0093	1.725e-11	53386	77258	58749.1	NC_000002.12
rs55656916	chr2	197654904	198519628	T	C	0.326	0.318	1	0.0580991	0.0092	2.907e-10	53386	77258	58749.1	NC_000002.12
rs55658871	chr2	197413847	198278571	G	A	0.524	0.513	0.998	0.0608975	0.0086	1.518e-12	53386	77258	58749.1	NC_000002.12
rs55696134	chr2	197956845	198821569	A	G	0.522	0.515	0.999	0.0517002	0.0086	1.858e-09	53386	77258	58749.1	NC_000002.12
rs55702914	chr2	197349672	198214396	C	G	0.567	0.558	0.989	0.0495042	0.0087	1.45e-08	53386	77258	58749.1	NC_000002.12
rs55725278	chr2	197373499	198238223	C	T	0.341	0.329	0.993	0.0660967	0.0092	5.515e-13	53386	77258	58749.1	NC_000002.12
rs55755433	chr2	144407539	145165106	A	G	0.8	0.787	0.983	0.0605964	0.0107	1.704e-08	53386	77258	58749.1	NC_000002.12
rs55766949	chr2	197465052	198329776	A	G	0.524	0.513	0.996	0.060201	0.0086	2.792e-12	53386	77258	58749.1	NC_000002.12
rs55775495	chr2	197381241	198245965	C	T	0.36	0.348	0.986	0.0614995	0.0091	1.272e-11	53386	77258	58749.1	NC_000002.12
rs55813500	chr2	197524448	198389172	G	A	0.527	0.516	0.992	0.0592967	0.0087	7.01e-12	53150	77025	58514.6	NC_000002.12
rs55852341	chr2	197626456	198491180	C	T	0.522	0.512	0.984	0.0574006	0.0087	3.803e-11	53386	77258	58749.1	NC_000002.12
rs56067932	chr2	197536886	198401610	G	A	0.523	0.513	0.995	0.0582972	0.0086	1.4e-11	53386	77258	58749.1	NC_000002.12
rs56116936	chr2	197354493	198219217	C	A	0.58	0.57	0.988	0.0501987	0.0088	1.019e-08	53386	77258	58749.1	NC_000002.12
rs56234206	chr2	197351271	198215995	T	A	0.57	0.561	0.989	0.0493995	0.0087	1.565e-08	53386	77258	58749.1	NC_000002.12
rs56718086	chr2	197396872	198261596	A	G	0.524	0.513	0.995	0.0608034	0.0086	1.803e-12	53386	77258	58749.1	NC_000002.12
rs113964240	chr2	197591586	198456310	C	A	0.53	0.52	0.989	0.0551982	0.0087	1.859e-10	53386	77258	58749.1	NC_000002.12
rs78719985	chr2	144379785	145137352	G	C	0.898	0.889	0.938	0.0901971	0.0145	4.561e-10	53386	77258	58749.1	NC_000002.12
rs150345524	chr2	197380573	198245297	G	A	0.559	0.548	0.98	0.0531995	0.0087	1.112e-09	53386	77258	58749.1	NC_000002.12
rs111811916	chr2	197534692	198399416	G	A	0.524	0.513	0.994	0.058599	0.0086	1.106e-11	53386	77258	58749.1	NC_000002.12
rs112389291	chr2	145662058	146419626	C	T	0.822	0.831	0.98	-0.0674013	0.0115	4.479e-09	53386	77258	58749.1	NC_000002.12
rs112533070	chr2	197507279	198372003	C	T	0.524	0.513	0.996	0.0595982	0.0086	4.632e-12	53386	77258	58749.1	NC_000002.12
rs112612936	chr2	197465140	198329864	C	G	0.524	0.513	0.996	0.060201	0.0086	2.867e-12	53386	77258	58749.1	NC_000002.12
rs116165148	chr2	198023623	198888347	T	G	0.321	0.313	1	0.0562007	0.0092	1.182e-09	53386	77258	58749.1	NC_000002.12
rs1570	chr3	52552666	52586682	T	A	0.589	0.573	0.996	0.0603987	0.0087	4.7e-12	53386	77258	58749.1	NC_000003.12
rs2601	chr3	180982362	180700150	A	G	0.793	0.783	0.995	0.0693022	0.0106	5.152e-11	53386	77258	58749.1	NC_000003.12
rs8906	chr3	52705504	52739520	T	C	0.615	0.598	1	0.0606999	0.0088	5.491e-12	53386	77258	58749.1	NC_000003.12
rs10933	chr3	52685800	52719816	C	T	0.547	0.564	0.962	-0.0701006	0.0088	1.848e-15	53386	77258	58749.1	NC_000003.12
rs312477	chr3	53481109	53515136	G	A	0.77	0.76	0.982	0.0628997	0.0103	8.742e-10	53386	77258	58749.1	NC_000003.12
rs352139	chr3	52224356	52258372	T	C	0.466	0.452	0.99	0.0507977	0.0087	4.667e-09	53386	77258	58749.1	NC_000003.12
rs352140	chr3	52222681	52256697	C	T	0.474	0.46	0.992	0.0491996	0.0086	1.264e-08	53386	77258	58749.1	NC_000003.12
rs352163	chr3	52213094	52247110	G	A	0.476	0.462	0.994	0.0483996	0.0086	2.073e-08	53386	77258	58749.1	NC_000003.12
rs352165	chr3	52208886	52242902	A	G	0.473	0.46	0.994	0.0507026	0.0086	4.144e-09	53386	77258	58749.1	NC_000003.12
rs352166	chr3	52204661	52238677	C	T	0.474	0.461	0.998	0.0505981	0.0086	4.355e-09	53386	77258	58749.1	NC_000003.12
rs352168	chr3	52203954	52237970	C	T	0.478	0.465	0.999	0.0483996	0.0086	1.863e-08	53386	77258	58749.1	NC_000003.12
rs352171	chr3	52200187	52234203	A	G	0.477	0.464	0.995	0.047103	0.0086	4.766e-08	53386	77258	58749.1	NC_000003.12
rs648514	chr3	52433247	52467263	G	A	0.527	0.54	0.964	-0.0573008	0.0088	6.471e-11	53386	77258	58749.1	NC_000003.12
rs741503	chr3	180952447	180670235	G	T	0.793	0.784	0.997	0.0696007	0.0106	4.296e-11	53386	77258	58749.1	NC_000003.12
rs746694	chr3	52792604	52826620	C	T	0.65	0.635	0.997	0.054403	0.009	1.448e-09	53386	77258	58749.1	NC_000003.12
rs748439	chr3	16816032	16857534	A	T	0.615	0.625	0.992	-0.0513986	0.0089	7.148e-09	53386	77258	58749.1	NC_000003.12
rs748832	chr3	16809700	16851202	A	G	0.622	0.632	0.993	-0.0505988	0.0089	1.323e-08	53386	77258	58749.1	NC_000003.12
rs756391	chr3	180937128	180654916	T	C	0.803	0.793	0.998	0.0717996	0.0107	2.109e-11	53386	77258	58749.1	NC_000003.12
rs875250	chr3	180871053	180588841	G	T	0.803	0.792	0.989	0.072702	0.0108	1.471e-11	53386	77258	58749.1	NC_000003.12
rs876174	chr3	181030773	180748561	T	C	0.791	0.783	1	0.0663026	0.0105	2.812e-10	53386	77258	58749.1	NC_000003.12
rs918253	chr3	181112549	180830337	T	C	0.811	0.8	1	0.075497	0.0109	3.556e-12	53386	77258	58749.1	NC_000003.12
rs919562	chr3	17808297	17849789	G	A	0.505	0.516	0.998	-0.0513038	0.0086	2.644e-09	53386	77258	58749.1	NC_000003.12
rs983545	chr3	16918160	16959652	G	A	0.643	0.653	0.999	-0.0532953	0.009	3.148e-09	53386	77258	58749.1	NC_000003.12
rs998411	chr3	53485740	53519767	G	A	0.659	0.648	0.992	0.0544977	0.0091	1.917e-09	53386	77258	58749.1	NC_000003.12
rs998909	chr3	52771077	52805093	A	G	0.589	0.573	0.993	0.0613961	0.0087	2.3e-12	53386	77258	58749.1	NC_000003.12
rs1001416	chr3	181050532	180768320	T	G	0.811	0.801	1	0.075701	0.0109	3.128e-12	53386	77258	58749.1	NC_000003.12
rs1001417	chr3	181050854	180768642	G	C	0.812	0.801	1	0.075803	0.0109	3.016e-12	53386	77258	58749.1	NC_000003.12
rs1004307	chr3	17833702	17875194	G	C	0.523	0.534	0.999	-0.0497051	0.0086	7.938e-09	53386	77258	58749.1	NC_000003.12
rs1010553	chr3	52506757	52540773	T	C	0.506	0.524	0.988	-0.0665031	0.0086	1.405e-14	53386	77258	58749.1	NC_000003.12
rs1010554	chr3	52508903	52542919	T	C	0.519	0.537	0.988	-0.0635044	0.0086	2.13e-13	53386	77258	58749.1	NC_000003.12
rs1011927	chr3	180918956	180636744	A	G	0.793	0.783	0.999	0.0693022	0.0105	4.864e-11	53386	77258	58749.1	NC_000003.12
rs1051411	chr3	180984452	180702240	C	T	0.793	0.784	0.995	0.0694981	0.0106	4.546e-11	53386	77258	58749.1	NC_000003.12
rs1060330	chr3	52254929	52288945	T	C	0.51	0.494	0.993	0.0645041	0.0086	7.746e-14	53386	77258	58749.1	NC_000003.12
rs73168386	chr3	117925492	117644339	T	C	0.862	0.85	0.999	0.0673969	0.0123	4.157e-08	53386	77258	58749.1	NC_000003.12
rs73183041	chr3	117891653	117610500	C	A	0.887	0.875	0.998	0.0736036	0.0134	4.236e-08	53386	77258	58749.1	NC_000003.12
rs74896883	chr3	181176992	180894780	T	C	0.811	0.801	0.997	0.0748013	0.0109	6.57e-12	53386	77258	58749.1	NC_000003.12
rs13326904	chr3	181465600	181183388	G	A	0.861	0.854	0.992	0.0684994	0.0124	3.177e-08	53386	77258	58749.1	NC_000003.12
rs16832165	chr3	180923876	180641664	A	G	0.793	0.783	0.999	0.0690035	0.0105	5.611e-11	53386	77258	58749.1	NC_000003.12
rs16832256	chr3	181014717	180732505	C	A	0.802	0.791	1	0.0746992	0.0107	2.763e-12	53386	77258	58749.1	NC_000003.12
rs17052256	chr3	52559103	52593119	A	G	0.589	0.573	0.997	0.0600974	0.0087	5.854e-12	53386	77258	58749.1	NC_000003.12
rs17194427	chr3	2453518	2495202	C	A	0.721	0.732	0.993	-0.0527997	0.0097	4.683e-08	53386	77258	58749.1	NC_000003.12
rs17194476	chr3	2496232	2537916	C	T	0.84	0.85	0.982	-0.0713027	0.012	2.521e-09	53386	77258	58749.1	NC_000003.12
rs17194490	chr3	2506102	2547786	G	T	0.827	0.839	0.978	-0.0781994	0.0116	1.795e-11	53386	77258	58749.1	NC_000003.12
rs17200916	chr3	17803260	17844752	C	T	0.522	0.532	0.996	-0.0484027	0.0086	2.083e-08	53386	77258	58749.1	NC_000003.12
rs17200979	chr3	17836336	17877828	G	T	0.511	0.522	0.998	-0.0507987	0.0086	3.788e-09	53386	77258	58749.1	NC_000003.12
rs17273111	chr3	17813689	17855181	G	A	0.506	0.517	1	-0.0523992	0.0086	1.156e-09	53386	77258	58749.1	NC_000003.12
rs17304995	chr3	53036739	53070755	A	G	0.766	0.756	0.996	0.0594003	0.0101	4.338e-09	53386	77258	58749.1	NC_000003.12
rs17620999	chr3	2519872	2561556	A	G	0.788	0.798	0.98	-0.0683966	0.0107	1.674e-10	53386	77258	58749.1	NC_000003.12
rs17662328	chr3	71515792	71564943	G	A	0.594	0.584	0.997	0.0485997	0.0088	2.967e-08	53386	77258	58749.1	NC_000003.12
rs17786957	chr3	2508409	2550093	G	C	0.827	0.839	0.976	-0.0766975	0.0116	4.311e-11	53386	77258	58749.1	NC_000003.12
rs28544188	chr3	180931807	180649595	T	C	0.796	0.786	0.989	0.0697965	0.0106	5.186e-11	53386	77258	58749.1	NC_000003.12
rs28653173	chr3	180879813	180597601	A	G	0.792	0.783	0.991	0.0694981	0.0106	4.7e-11	53386	77258	58749.1	NC_000003.12
rs28673348	chr3	181465877	181183665	A	G	0.861	0.854	0.992	0.0690035	0.0124	2.464e-08	53386	77258	58749.1	NC_000003.12
rs28796017	chr3	17817381	17858873	C	T	0.506	0.517	1	-0.0525046	0.0086	1.046e-09	53386	77258	58749.1	NC_000003.12
rs33964154	chr3	52562898	52596914	A	G	0.61	0.593	1	0.0630969	0.0088	6.758e-13	53386	77258	58749.1	NC_000003.12
rs33967311	chr3	52649848	52683864	C	A	0.61	0.593	1	0.0630969	0.0088	6.75e-13	53386	77258	58749.1	NC_000003.12
rs34017441	chr3	52708397	52742413	T	C	0.61	0.593	0.999	0.0624958	0.0088	1.122e-12	53386	77258	58749.1	NC_000003.12
rs34076708	chr3	180883596	180601384	C	T	0.803	0.793	0.991	0.0724974	0.0108	1.63e-11	53386	77258	58749.1	NC_000003.12
rs34095791	chr3	181042643	180760431	G	A	0.811	0.801	1	0.075701	0.0109	3.136e-12	53386	77258	58749.1	NC_000003.12
rs34115864	chr3	52578162	52612178	A	G	0.616	0.599	0.999	0.0605023	0.0088	6.513e-12	53386	77258	58749.1	NC_000003.12
rs34133935	chr3	180897795	180615583	T	C	0.803	0.793	0.994	0.0725997	0.0107	1.364e-11	53386	77258	58749.1	NC_000003.12
rs34146452	chr3	17767976	17809468	T	C	0.515	0.525	0.997	-0.0509039	0.0086	3.6e-09	53386	77258	58749.1	NC_000003.12
rs34161981	chr3	180924019	180641807	C	T	0.803	0.793	0.998	0.0720043	0.0107	1.968e-11	53386	77258	58749.1	NC_000003.12
rs34168767	chr3	52662782	52696798	C	A	0.61	0.593	1	0.0630969	0.0088	6.464e-13	53386	77258	58749.1	NC_000003.12
rs34173654	chr3	52600589	52634605	T	C	0.615	0.598	0.999	0.060201	0.0088	7.952e-12	53386	77258	58749.1	NC_000003.12
rs34193500	chr3	181061364	180779152	A	G	0.811	0.801	1	0.0752002	0.0109	4.416e-12	53386	77258	58749.1	NC_000003.12
rs34196490	chr3	181172492	180890280	G	A	0.811	0.801	0.996	0.0754043	0.0109	4.614e-12	53386	77258	58749.1	NC_000003.12
rs34196661	chr3	181078591	180796379	C	A	0.812	0.801	1	0.0762015	0.0109	2.356e-12	53386	77258	58749.1	NC_000003.12
rs34228726	chr3	52288781	52322797	A	G	0.675	0.661	0.995	0.0533986	0.0092	5.704e-09	53386	77258	58749.1	NC_000003.12
rs34291015	chr3	52729147	52763163	C	T	0.61	0.593	0.998	0.0630969	0.0088	7.382e-13	53386	77258	58749.1	NC_000003.12
rs34293605	chr3	181019853	180737641	T	G	0.811	0.8	1	0.0768962	0.0109	1.534e-12	53386	77258	58749.1	NC_000003.12
rs34297417	chr3	17686795	17728287	T	C	0.435	0.448	1	-0.0499994	0.0087	8.3e-09	53150	77025	58514.6	NC_000003.12
rs34312605	chr3	180872509	180590297	C	T	0.803	0.792	0.989	0.0728043	0.0108	1.393e-11	53386	77258	58749.1	NC_000003.12
rs34312705	chr3	180911304	180629092	G	T	0.803	0.793	0.998	0.0716041	0.0107	2.464e-11	53386	77258	58749.1	NC_000003.12
rs34315079	chr3	180893179	180610967	A	C	0.793	0.783	0.994	0.0701975	0.0106	3.029e-11	53386	77258	58749.1	NC_000003.12
rs34331582	chr3	181096043	180813831	C	A	0.812	0.801	1	0.0763961	0.0109	2.055e-12	53386	77258	58749.1	NC_000003.12
rs34340984	chr3	2497493	2539177	C	G	0.837	0.847	0.98	-0.070401	0.0119	3.059e-09	53386	77258	58749.1	NC_000003.12
rs34341238	chr3	52621399	52655415	A	G	0.588	0.572	0.996	0.0600974	0.0087	5.873e-12	53386	77258	58749.1	NC_000003.12
rs34387717	chr3	181183167	180900955	C	G	0.345	0.354	0.992	-0.0501992	0.0091	3.05e-08	53386	77258	58749.1	NC_000003.12
rs34455584	chr3	180912403	180630191	A	G	0.792	0.782	0.997	0.0682006	0.0105	8.94e-11	53386	77258	58749.1	NC_000003.12
rs34456631	chr3	181010348	180728136	C	T	0.811	0.8	0.997	0.0773036	0.0109	1.316e-12	53386	77258	58749.1	NC_000003.12
rs34485427	chr3	17652799	17694291	C	A	0.436	0.449	0.999	-0.0492007	0.0087	1.407e-08	53386	77258	58749.1	NC_000003.12
rs34487714	chr3	17722407	17763899	T	C	0.435	0.448	0.999	-0.0484027	0.0087	2.346e-08	53386	77258	58749.1	NC_000003.12
rs34713409	chr3	180814939	180532727	G	T	0.95	0.945	0.919	0.119204	0.0201	2.95e-09	53386	77258	58749.1	NC_000003.12
rs34713525	chr3	181008114	180725902	G	A	0.657	0.647	0.987	0.049704	0.0091	4.846e-08	53386	77258	58749.1	NC_000003.12
rs34739010	chr3	52732106	52766122	A	G	0.588	0.572	0.995	0.0603046	0.0087	5.154e-12	53386	77258	58749.1	NC_000003.12
rs34754793	chr3	52595161	52629177	A	T	0.588	0.572	0.995	0.059504	0.0087	9.341e-12	53386	77258	58749.1	NC_000003.12
rs34771152	chr3	2496762	2538446	A	G	0.836	0.847	0.98	-0.0711953	0.0119	1.859e-09	53386	77258	58749.1	NC_000003.12
rs34796896	chr3	180905467	180623255	G	A	0.803	0.793	0.996	0.0720974	0.0107	1.837e-11	53386	77258	58749.1	NC_000003.12
rs34801323	chr3	2505582	2547266	C	G	0.798	0.809	0.968	-0.0646025	0.011	3.792e-09	53386	77258	58749.1	NC_000003.12
rs34877519	chr3	2512928	2554612	G	T	0.83	0.841	0.977	-0.0754027	0.0117	1.21e-10	53386	77258	58749.1	NC_000003.12
rs35004449	chr3	52818881	52852897	G	T	0.738	0.728	0.997	0.0555009	0.0097	1.186e-08	53386	77258	58749.1	NC_000003.12
rs35014965	chr3	180907491	180625279	A	G	0.793	0.783	0.997	0.0693022	0.0105	4.933e-11	53386	77258	58749.1	NC_000003.12
rs1108842	chr3	52686064	52720080	A	C	0.507	0.486	0.993	0.0752002	0.0086	2.758e-18	53386	77258	58749.1	NC_000003.12
rs1134546	chr3	52903758	52937774	A	G	0.777	0.766	0.993	0.061603	0.0103	2.254e-09	53386	77258	58749.1	NC_000003.12
rs1156336	chr3	16925729	16967221	A	T	0.643	0.653	0.996	-0.053	0.009	3.907e-09	53386	77258	58749.1	NC_000003.12
rs1264098	chr3	53488287	53522314	T	G	0.649	0.638	0.992	0.052099	0.009	7.357e-09	53386	77258	58749.1	NC_000003.12
rs1351235	chr3	181448697	181166485	T	C	0.86	0.853	0.991	0.067696	0.0123	4.076e-08	53386	77258	58749.1	NC_000003.12
rs1372072	chr3	16913767	16955259	G	A	0.625	0.636	0.996	-0.0525994	0.0089	3.481e-09	53386	77258	58749.1	NC_000003.12
rs1430894	chr3	17827267	17868759	C	T	0.506	0.517	1	-0.0532953	0.0086	6.154e-10	53386	77258	58749.1	NC_000003.12
rs1430895	chr3	17827187	17868679	C	T	0.506	0.518	1	-0.0532004	0.0086	6.265e-10	53386	77258	58749.1	NC_000003.12
rs1430896	chr3	17819009	17860501	G	A	0.506	0.517	1	-0.0525994	0.0086	1.032e-09	53386	77258	58749.1	NC_000003.12
rs1430904	chr3	17846764	17888256	C	G	0.518	0.529	0.985	-0.0486967	0.0087	2.002e-08	53386	77258	58749.1	NC_000003.12
rs1432611	chr3	71520527	71569678	G	T	0.595	0.585	0.996	0.0489997	0.0088	2.311e-08	53386	77258	58749.1	NC_000003.12
rs1449538	chr3	16834975	16876476	T	C	0.613	0.625	0.986	-0.057502	0.0089	1.051e-10	53386	77258	58749.1	NC_000003.12
rs1468638	chr3	52714042	52748058	T	C	0.588	0.572	0.996	0.060201	0.0087	5.363e-12	53386	77258	58749.1	NC_000003.12
rs1469558	chr3	17797379	17838871	T	G	0.522	0.532	0.996	-0.0482978	0.0086	2.247e-08	53386	77258	58749.1	NC_000003.12
rs1479176	chr3	181483640	181201428	T	C	0.857	0.85	0.982	0.0698991	0.0123	1.282e-08	53386	77258	58749.1	NC_000003.12
rs1499894	chr3	71522545	71571696	C	T	0.585	0.575	0.996	0.0477992	0.0087	4.453e-08	53386	77258	58749.1	NC_000003.12
rs1561337	chr3	52625947	52659963	G	A	0.61	0.593	1	0.063003	0.0088	7.529e-13	53386	77258	58749.1	NC_000003.12
rs1600295	chr3	181517118	181234906	C	T	0.19	0.199	0.922	-0.0723987	0.0113	1.724e-10	53386	77258	58749.1	NC_000003.12
rs1604060	chr3	118053189	117772036	A	G	0.103	0.115	0.996	-0.0772051	0.014	3.241e-08	53386	77258	58749.1	NC_000003.12
rs1607678	chr3	180866930	180584718	C	T	0.273	0.283	0.992	-0.0529051	0.0096	3.89e-08	53386	77258	58749.1	NC_000003.12
rs1805201	chr3	181054959	180772747	G	C	0.791	0.783	1	0.0657971	0.0105	3.675e-10	53386	77258	58749.1	NC_000003.12
rs1805206	chr3	181057059	180774847	C	A	0.791	0.783	1	0.0654974	0.0105	4.499e-10	53386	77258	58749.1	NC_000003.12
rs1805562	chr3	180911611	180629399	G	T	0.803	0.793	0.998	0.0713993	0.0107	2.725e-11	53386	77258	58749.1	NC_000003.12
rs1805563	chr3	180914338	180632126	T	G	0.793	0.783	0.999	0.0691995	0.0105	4.974e-11	53386	77258	58749.1	NC_000003.12
rs1805564	chr3	180915697	180633485	G	A	0.803	0.793	0.999	0.0716041	0.0107	2.357e-11	53386	77258	58749.1	NC_000003.12
rs1805567	chr3	180921464	180639252	A	G	0.803	0.793	0.998	0.0716041	0.0107	2.447e-11	53386	77258	58749.1	NC_000003.12
rs1805569	chr3	180928239	180646027	C	T	0.793	0.784	0.999	0.0696007	0.0105	4.073e-11	53386	77258	58749.1	NC_000003.12
rs1805571	chr3	180928843	180646631	G	A	0.803	0.793	0.998	0.0720043	0.0107	1.878e-11	53386	77258	58749.1	NC_000003.12
rs1805572	chr3	180929475	180647263	T	C	0.793	0.784	0.999	0.0694981	0.0105	4.244e-11	53386	77258	58749.1	NC_000003.12
rs1805573	chr3	180940092	180657880	C	T	0.803	0.793	0.998	0.071902	0.0107	2.071e-11	53386	77258	58749.1	NC_000003.12
rs1805574	chr3	180940388	180658176	T	C	0.803	0.793	0.998	0.071902	0.0107	2.067e-11	53386	77258	58749.1	NC_000003.12
rs1805576	chr3	180949777	180667565	C	G	0.793	0.784	0.998	0.0694981	0.0105	4.438e-11	53386	77258	58749.1	NC_000003.12
rs1805577	chr3	180950323	180668111	C	G	0.803	0.793	0.997	0.071902	0.0107	2.141e-11	53386	77258	58749.1	NC_000003.12
rs1805579	chr3	180912777	180630565	T	C	0.803	0.793	0.998	0.0716972	0.0107	2.324e-11	53386	77258	58749.1	NC_000003.12
rs1805584	chr3	180914242	180632030	T	C	0.803	0.793	0.998	0.0716041	0.0107	2.32e-11	53386	77258	58749.1	NC_000003.12
rs1805589	chr3	180929622	180647410	C	T	0.803	0.793	0.998	0.0717996	0.0107	2.136e-11	53386	77258	58749.1	NC_000003.12
rs1805599	chr3	180948154	180665942	G	A	0.793	0.784	0.998	0.0693955	0.0105	4.781e-11	53386	77258	58749.1	NC_000003.12
rs1805603	chr3	180955566	180673354	T	C	0.793	0.784	0.997	0.0697033	0.0106	3.918e-11	53386	77258	58749.1	NC_000003.12
rs1805604	chr3	180956148	180673936	C	T	0.803	0.793	0.997	0.0723021	0.0107	1.687e-11	53386	77258	58749.1	NC_000003.12
rs1805605	chr3	180956174	180673962	C	G	0.803	0.793	0.997	0.0720043	0.0107	2.034e-11	53386	77258	58749.1	NC_000003.12
rs1805606	chr3	180975716	180693504	C	T	0.803	0.793	0.995	0.0724044	0.0107	1.57e-11	53386	77258	58749.1	NC_000003.12
rs1805609	chr3	181054383	180772171	T	A	0.811	0.8	1	0.0745043	0.0108	6.701e-12	53386	77258	58749.1	NC_000003.12
rs1805610	chr3	181054453	180772241	C	T	0.791	0.783	1	0.0654038	0.0105	4.767e-10	53386	77258	58749.1	NC_000003.12
rs1805611	chr3	181057199	180774987	A	T	0.801	0.791	1	0.0728043	0.0107	9.114e-12	53386	77258	58749.1	NC_000003.12
rs1805645	chr3	181056640	180774428	G	A	0.924	0.917	0.983	0.100099	0.016	4.055e-10	53386	77258	58749.1	NC_000003.12
rs1805646	chr3	181056885	180774673	G	A	0.812	0.801	1	0.0758957	0.0109	2.9e-12	53386	77258	58749.1	NC_000003.12
rs1806190	chr3	181060975	180778763	T	C	0.801	0.791	1	0.072702	0.0107	9.149e-12	53386	77258	58749.1	NC_000003.12
rs1842152	chr3	181527806	181245594	A	C	0.189	0.198	0.913	-0.0695001	0.0114	1.158e-09	53386	77258	58749.1	NC_000003.12
rs1866862	chr3	16827117	16868616	A	T	0.607	0.62	0.991	-0.0559039	0.0089	2.732e-10	53386	77258	58749.1	NC_000003.12
rs1878874	chr3	181317582	181035370	A	T	0.636	0.647	0.979	-0.0566021	0.0091	4.608e-10	53386	77258	58749.1	NC_000003.12
rs1897421	chr3	181026837	180744625	G	A	0.811	0.8	1	0.0768036	0.0109	1.632e-12	53386	77258	58749.1	NC_000003.12
rs1897422	chr3	181023282	180741070	G	A	0.81	0.8	1	0.0754043	0.0109	3.728e-12	53386	77258	58749.1	NC_000003.12
rs1897424	chr3	181090556	180808344	A	G	0.812	0.801	1	0.0762015	0.0109	2.357e-12	53386	77258	58749.1	NC_000003.12
rs1961959	chr3	52551744	52585760	G	C	0.615	0.598	1	0.0605964	0.0088	5.936e-12	53386	77258	58749.1	NC_000003.12
rs2001603	chr3	181169369	180887157	G	A	0.343	0.353	0.991	-0.0517039	0.0091	1.269e-08	53386	77258	58749.1	NC_000003.12
rs2006786	chr3	181108736	180826524	T	C	0.655	0.645	0.996	0.0515957	0.009	1.202e-08	53386	77258	58749.1	NC_000003.12
rs2013483	chr3	181169313	180887101	C	A	0.343	0.353	0.991	-0.0515038	0.0091	1.427e-08	53386	77258	58749.1	NC_000003.12
rs2014490	chr3	16930719	16972211	G	A	0.631	0.641	0.997	-0.051904	0.0089	6.367e-09	53386	77258	58749.1	NC_000003.12
rs2015971	chr3	52512804	52546820	C	T	0.557	0.542	0.981	0.049704	0.0087	1.151e-08	53386	77258	58749.1	NC_000003.12
rs2028216	chr3	52646807	52680823	C	T	0.615	0.598	1	0.0605964	0.0088	5.913e-12	53386	77258	58749.1	NC_000003.12
rs2033373	chr3	17816952	17858444	T	C	0.505	0.517	1	-0.0527048	0.0086	9.083e-10	53386	77258	58749.1	NC_000003.12
rs2033374	chr3	17816809	17858301	A	G	0.505	0.517	1	-0.0527997	0.0086	8.31e-10	53386	77258	58749.1	NC_000003.12
rs2033377	chr3	17816361	17857853	T	C	0.506	0.517	1	-0.0525046	0.0086	1.083e-09	53386	77258	58749.1	NC_000003.12
rs2033378	chr3	17809910	17851402	G	A	0.522	0.532	0.997	-0.0484027	0.0086	1.977e-08	53386	77258	58749.1	NC_000003.12
rs2033379	chr3	17809746	17851238	A	G	0.504	0.515	1	-0.0509986	0.0086	3.166e-09	53386	77258	58749.1	NC_000003.12
rs2071044	chr3	52813585	52847601	C	T	0.543	0.524	0.985	0.0768036	0.0087	9.852e-19	53386	77258	58749.1	NC_000003.12
rs2071507	chr3	52792691	52826707	G	A	0.653	0.638	0.998	0.0546018	0.009	1.337e-09	53386	77258	58749.1	NC_000003.12
rs2072390	chr3	52746493	52780509	A	T	0.588	0.572	0.994	0.0603046	0.0087	5.138e-12	53386	77258	58749.1	NC_000003.12
rs2079929	chr3	52731630	52765646	C	T	0.588	0.572	0.995	0.0603046	0.0087	5.082e-12	53386	77258	58749.1	NC_000003.12
rs2159644	chr3	52740514	52774530	C	T	0.588	0.572	0.995	0.0603046	0.0087	5.234e-12	53386	77258	58749.1	NC_000003.12
rs2164885	chr3	52697253	52731269	T	C	0.588	0.572	0.997	0.060201	0.0087	5.258e-12	53386	77258	58749.1	NC_000003.12
rs2216427	chr3	181067909	180785697	C	G	0.655	0.645	0.995	0.0511018	0.0091	1.691e-08	53386	77258	58749.1	NC_000003.12
rs2230534	chr3	52768386	52802402	A	C	0.611	0.593	0.997	0.0633972	0.0088	5.621e-13	53386	77258	58749.1	NC_000003.12
rs2239547	chr3	52821213	52855229	T	C	0.738	0.727	0.999	0.0558036	0.0097	9.469e-09	53386	77258	58749.1	NC_000003.12
rs2240915	chr3	52825510	52859526	T	A	0.624	0.608	1	0.071902	0.0088	4.173e-16	53386	77258	58749.1	NC_000003.12
rs2240917	chr3	52817121	52851137	T	C	0.624	0.608	0.995	0.0716041	0.0089	7.088e-16	53386	77258	58749.1	NC_000003.12
rs2240919	chr3	52797685	52831701	C	G	0.684	0.668	0.987	0.0605964	0.0093	6.083e-11	53386	77258	58749.1	NC_000003.12
rs2245538	chr3	52818044	52852060	T	C	0.624	0.608	0.996	0.0715017	0.0089	7.149e-16	53386	77258	58749.1	NC_000003.12
rs2255107	chr3	53026621	53060637	C	T	0.223	0.231	0.981	-0.0628014	0.0104	1.53e-09	53386	77258	58749.1	NC_000003.12
rs2256332	chr3	52821849	52855865	G	A	0.632	0.616	0.999	0.0752002	0.0089	2.678e-17	53386	77258	58749.1	NC_000003.12
rs2257216	chr3	52934710	52968726	T	C	0.328	0.344	0.999	-0.0794004	0.0091	3.155e-18	53386	77258	58749.1	NC_000003.12
rs2267847	chr3	52233716	52267732	C	G	0.663	0.648	0.992	0.0503984	0.0091	3.076e-08	53386	77258	58749.1	NC_000003.12
rs2268023	chr3	52785311	52819327	T	A	0.602	0.586	0.977	0.0539956	0.0089	1.118e-09	53386	77258	58749.1	NC_000003.12
rs2268024	chr3	52769189	52803205	T	C	0.616	0.599	0.997	0.061001	0.0088	4.467e-12	53386	77258	58749.1	NC_000003.12
rs2268025	chr3	52761208	52795224	A	T	0.616	0.599	0.997	0.061302	0.0088	3.718e-12	53386	77258	58749.1	NC_000003.12
rs2268027	chr3	52732590	52766606	G	A	0.615	0.598	0.999	0.0606999	0.0088	5.583e-12	53386	77258	58749.1	NC_000003.12
rs2276823	chr3	52835247	52869263	C	A	0.384	0.4	0.997	-0.0707015	0.0088	1.211e-15	53386	77258	58749.1	NC_000003.12
rs2276824	chr3	52603470	52637486	C	G	0.454	0.436	0.961	0.0690969	0.0088	4.918e-15	53386	77258	58749.1	NC_000003.12
rs2276825	chr3	52852589	52886605	T	C	0.762	0.751	0.996	0.0611045	0.0101	1.207e-09	53386	77258	58749.1	NC_000003.12
rs2284350	chr3	52788840	52822856	T	C	0.627	0.611	0.999	0.0603046	0.0089	1.015e-11	53386	77258	58749.1	NC_000003.12
rs2284351	chr3	52788773	52822789	T	C	0.628	0.611	0.999	0.060201	0.0089	1.08e-11	53386	77258	58749.1	NC_000003.12
rs2289249	chr3	52563648	52597664	G	A	0.615	0.598	1	0.0608975	0.0088	4.773e-12	53386	77258	58749.1	NC_000003.12
rs2300149	chr3	52788905	52822921	C	T	0.628	0.611	0.999	0.0603987	0.0089	9.757e-12	53386	77258	58749.1	NC_000003.12
rs2302417	chr3	52780240	52814256	T	A	0.524	0.504	0.979	0.076498	0.0087	1.37e-18	53386	77258	58749.1	NC_000003.12
rs2336145	chr3	52595734	52629750	A	C	0.615	0.598	0.999	0.060201	0.0088	8.243e-12	53386	77258	58749.1	NC_000003.12
rs2336146	chr3	52592630	52626646	A	G	0.588	0.572	0.995	0.059504	0.0087	9.828e-12	53386	77258	58749.1	NC_000003.12
rs2336148	chr3	52656622	52690638	G	A	0.615	0.598	1	0.0605964	0.0088	5.668e-12	53386	77258	58749.1	NC_000003.12
rs2336542	chr3	52676620	52710636	A	G	0.61	0.593	1	0.0630969	0.0088	6.79e-13	53386	77258	58749.1	NC_000003.12
rs2336545	chr3	52753587	52787603	T	C	0.611	0.593	0.998	0.0639039	0.0088	3.844e-13	53386	77258	58749.1	NC_000003.12
rs2336664	chr3	52871197	52905213	A	G	0.639	0.625	0.999	0.0712969	0.0089	1.487e-15	53386	77258	58749.1	NC_000003.12
rs2336667	chr3	52882347	52916363	C	T	0.361	0.375	1	-0.0700041	0.0089	4.493e-15	53386	77258	58749.1	NC_000003.12
rs2336670	chr3	52964488	52998504	T	G	0.328	0.344	0.997	-0.0788051	0.0091	5.85e-18	53386	77258	58749.1	NC_000003.12
rs2336671	chr3	52968692	53002708	T	C	0.235	0.245	0.996	-0.0593997	0.0101	4.051e-09	53386	77258	58749.1	NC_000003.12
rs2336672	chr3	52973787	53007803	T	C	0.672	0.656	0.997	0.0787003	0.0091	6.34e-18	53386	77258	58749.1	NC_000003.12
rs2337387	chr3	17832158	17873650	G	A	0.506	0.518	1	-0.0529051	0.0086	8.117e-10	53386	77258	58749.1	NC_000003.12
rs2337743	chr3	180858885	180576673	T	A	0.273	0.283	0.994	-0.053	0.0096	3.573e-08	53386	77258	58749.1	NC_000003.12
rs2337744	chr3	180859634	180577422	G	A	0.273	0.283	0.994	-0.0530949	0.0096	3.527e-08	53386	77258	58749.1	NC_000003.12
rs2358740	chr3	53421542	53455569	G	T	0.687	0.675	0.997	0.0563992	0.0092	1.066e-09	53386	77258	58749.1	NC_000003.12
rs2439434	chr3	52957173	52991189	G	A	0.327	0.343	0.997	-0.0791947	0.0091	4.01e-18	53386	77258	58749.1	NC_000003.12
rs2465101	chr3	52957291	52991307	A	T	0.327	0.343	0.997	-0.0789999	0.0091	5.01e-18	53386	77258	58749.1	NC_000003.12
rs2470578	chr3	17288600	17330092	G	A	0.529	0.517	0.985	0.0485044	0.0087	2.349e-08	53386	77258	58749.1	NC_000003.12
rs2470585	chr3	17248973	17290465	C	T	0.313	0.305	0.964	0.0526968	0.0095	2.604e-08	53386	77258	58749.1	NC_000003.12
rs2535629	chr3	52799203	52833219	G	A	0.664	0.65	0.991	0.0595982	0.0091	6.177e-11	53386	77258	58749.1	NC_000003.12
rs2543163	chr3	181114189	180831977	G	A	0.655	0.645	0.997	0.0515008	0.009	1.273e-08	53386	77258	58749.1	NC_000003.12
rs2564930	chr3	52983291	53017307	T	C	0.329	0.345	0.995	-0.0795953	0.0091	2.821e-18	53386	77258	58749.1	NC_000003.12
rs2564947	chr3	53012200	53046216	C	T	0.239	0.248	0.994	-0.0596014	0.0101	3.298e-09	53386	77258	58749.1	NC_000003.12
rs2567643	chr3	181173727	180891515	A	G	0.343	0.353	0.992	-0.0515986	0.0091	1.285e-08	53386	77258	58749.1	NC_000003.12
rs2567665	chr3	181184231	180902019	T	C	0.344	0.353	0.992	-0.0509986	0.0091	1.878e-08	53386	77258	58749.1	NC_000003.12
rs2577831	chr3	52594040	52628056	C	A	0.525	0.504	0.994	0.0754043	0.0086	2.313e-18	53386	77258	58749.1	NC_000003.12
rs2581776	chr3	53020218	53054234	G	A	0.669	0.681	0.994	-0.0553964	0.0092	1.681e-09	53386	77258	58749.1	NC_000003.12
rs2581777	chr3	53020711	53054727	T	C	0.669	0.681	0.994	-0.0553964	0.0092	1.68e-09	53386	77258	58749.1	NC_000003.12
rs2581779	chr3	53022183	53056199	T	C	0.235	0.245	0.994	-0.0603022	0.0101	2.419e-09	53386	77258	58749.1	NC_000003.12
rs2581780	chr3	53024944	53058960	C	T	0.236	0.246	0.995	-0.0598031	0.0101	3.168e-09	53386	77258	58749.1	NC_000003.12
rs2581789	chr3	53062214	53096230	C	T	0.328	0.344	0.994	-0.0773995	0.0091	2.394e-17	53386	77258	58749.1	NC_000003.12
rs2581796	chr3	53006530	53040546	A	G	0.235	0.244	0.992	-0.0596969	0.0101	3.821e-09	53386	77258	58749.1	NC_000003.12
rs2581802	chr3	52939357	52973373	A	T	0.236	0.245	0.997	-0.0596014	0.0101	3.522e-09	53386	77258	58749.1	NC_000003.12
rs2581805	chr3	52945034	52979050	T	C	0.236	0.245	0.997	-0.0593997	0.0101	4.083e-09	53386	77258	58749.1	NC_000003.12
rs2581808	chr3	53055429	53089445	C	T	0.671	0.683	0.994	-0.0542028	0.0092	4.134e-09	53386	77258	58749.1	NC_000003.12
rs2581810	chr3	52926843	52960859	C	T	0.238	0.247	0.997	-0.0610991	0.0101	1.329e-09	53386	77258	58749.1	NC_000003.12
rs2581815	chr3	52948143	52982159	G	C	0.237	0.247	0.997	-0.0598986	0.0101	2.847e-09	53386	77258	58749.1	NC_000003.12
rs2581818	chr3	53037636	53071652	C	A	0.671	0.684	0.996	-0.055703	0.0092	1.504e-09	53386	77258	58749.1	NC_000003.12
rs2581821	chr3	52987572	53021588	T	G	0.67	0.682	0.989	-0.0555973	0.0092	1.675e-09	53386	77258	58749.1	NC_000003.12
rs2710314	chr3	52935112	52969128	T	C	0.328	0.344	0.999	-0.0801044	0.0091	1.56e-18	53386	77258	58749.1	NC_000003.12
rs2710323	chr3	52781889	52815905	T	C	0.531	0.51	0.991	0.0784044	0.0086	1.229e-19	53386	77258	58749.1	NC_000003.12
rs2710331	chr3	52803839	52837855	T	C	0.655	0.641	0.992	0.0537967	0.009	2.63e-09	53386	77258	58749.1	NC_000003.12
rs2710342	chr3	52924423	52958439	T	C	0.235	0.245	0.996	-0.058795	0.0101	5.911e-09	53386	77258	58749.1	NC_000003.12
rs2710346	chr3	52940136	52974152	C	T	0.328	0.344	0.998	-0.0790973	0.0091	4.294e-18	53386	77258	58749.1	NC_000003.12
rs2718777	chr3	181148508	180866296	C	T	0.347	0.356	0.99	-0.0509039	0.0091	1.911e-08	53386	77258	58749.1	NC_000003.12
rs2718788	chr3	181167860	180885648	T	C	0.348	0.357	0.985	-0.0509986	0.0091	1.956e-08	53386	77258	58749.1	NC_000003.12
rs2878726	chr3	52714255	52748271	C	G	0.615	0.598	0.999	0.0605023	0.0088	6.285e-12	53386	77258	58749.1	NC_000003.12
rs2881771	chr3	16910158	16951650	A	T	0.643	0.653	0.997	-0.0523992	0.009	5.824e-09	53386	77258	58749.1	NC_000003.12
rs3026213	chr3	180990173	180707961	C	T	0.804	0.793	0.997	0.0733991	0.0107	8.401e-12	53386	77258	58749.1	NC_000003.12
rs3097712	chr3	181183310	180901098	C	G	0.344	0.353	0.992	-0.0509039	0.0091	1.983e-08	53386	77258	58749.1	NC_000003.12
rs3109468	chr3	181156774	180874562	T	C	0.344	0.354	0.992	-0.0523043	0.0091	7.849e-09	53386	77258	58749.1	NC_000003.12
rs3109469	chr3	181175789	180893577	C	T	0.334	0.345	0.992	-0.0515038	0.0091	1.704e-08	53386	77258	58749.1	NC_000003.12
rs3109470	chr3	181183254	180901042	G	A	0.344	0.353	0.992	-0.0509039	0.0091	1.97e-08	53386	77258	58749.1	NC_000003.12
rs3733041	chr3	52697582	52731598	T	C	0.588	0.572	0.997	0.060201	0.0087	5.168e-12	53386	77258	58749.1	NC_000003.12
rs3733045	chr3	52609291	52643307	A	G	0.588	0.572	0.996	0.0598997	0.0087	6.854e-12	53386	77258	58749.1	NC_000003.12
rs3733046	chr3	52587611	52621627	C	T	0.588	0.572	0.995	0.0592967	0.0087	1.088e-11	53386	77258	58749.1	NC_000003.12
rs3733047	chr3	52837913	52871929	G	A	0.775	0.764	1	0.0663962	0.0102	8.008e-11	53386	77258	58749.1	NC_000003.12
rs3755799	chr3	52775177	52809193	G	A	0.669	0.654	0.974	0.0639039	0.0092	4.009e-12	53386	77258	58749.1	NC_000003.12
rs3755803	chr3	52832141	52866157	C	G	0.775	0.764	1	0.0676026	0.0102	3.901e-11	53386	77258	58749.1	NC_000003.12
rs3755806	chr3	52609669	52643685	T	C	0.61	0.593	1	0.0627025	0.0088	9.595e-13	53386	77258	58749.1	NC_000003.12
rs3755815	chr3	53493266	53527293	T	G	0.719	0.708	0.987	0.0562007	0.0096	4.666e-09	53386	77258	58749.1	NC_000003.12
rs3773739	chr3	53234413	53268429	A	G	0.37	0.383	0.999	-0.0509039	0.0089	1.001e-08	53386	77258	58749.1	NC_000003.12
rs3773745	chr3	53236408	53270424	A	G	0.371	0.384	0.997	-0.0509986	0.0089	9.32e-09	53386	77258	58749.1	NC_000003.12
rs3774349	chr3	52688319	52722335	A	C	0.507	0.487	0.993	0.0749961	0.0086	3.263e-18	53386	77258	58749.1	NC_000003.12
rs3774354	chr3	52783659	52817675	G	A	0.641	0.625	0.995	0.0603987	0.0089	1.425e-11	53386	77258	58749.1	NC_000003.12
rs3774364	chr3	52829589	52863605	G	A	0.626	0.61	1	0.0724974	0.0089	2.613e-16	53386	77258	58749.1	NC_000003.12
rs3774414	chr3	53498728	53532755	C	T	0.656	0.646	0.994	0.049999	0.0091	3.39e-08	53386	77258	58749.1	NC_000003.12
rs3796353	chr3	52559214	52593230	C	T	0.589	0.573	0.998	0.0600974	0.0087	5.573e-12	53386	77258	58749.1	NC_000003.12
rs3844291	chr3	52307199	52341215	A	C	0.676	0.661	0.997	0.0539009	0.0092	4.01e-09	53386	77258	58749.1	NC_000003.12
rs3852064	chr3	52315396	52349412	G	T	0.675	0.661	0.998	0.0533986	0.0092	5.254e-09	53386	77258	58749.1	NC_000003.12
rs3852066	chr3	52587823	52621839	C	T	0.588	0.572	0.995	0.0594003	0.0087	1.062e-11	53386	77258	58749.1	NC_000003.12
rs3860517	chr3	181086683	180804471	G	A	0.655	0.645	0.996	0.0518996	0.009	9.927e-09	53386	77258	58749.1	NC_000003.12
rs3866226	chr3	180864866	180582654	G	A	0.273	0.283	0.993	-0.053	0.0096	3.673e-08	53386	77258	58749.1	NC_000003.12
rs4128509	chr3	17689607	17731099	T	C	0.436	0.448	0.999	-0.0496	0.0087	1.016e-08	53386	77258	58749.1	NC_000003.12
rs4234633	chr3	52523022	52557038	C	T	0.559	0.545	0.993	0.0485997	0.0087	1.993e-08	53386	77258	58749.1	NC_000003.12
rs4243833	chr3	17782329	17823821	C	T	0.522	0.532	0.999	-0.0475005	0.0086	3.468e-08	53386	77258	58749.1	NC_000003.12
rs4243834	chr3	17841176	17882668	G	T	0.523	0.534	0.995	-0.0501045	0.0086	6.803e-09	53386	77258	58749.1	NC_000003.12
rs4243835	chr3	17664687	17706179	A	G	0.435	0.448	0.999	-0.0501992	0.0087	7.027e-09	53386	77258	58749.1	NC_000003.12
rs4243836	chr3	17664769	17706261	C	T	0.435	0.448	0.999	-0.0501045	0.0087	7.234e-09	53386	77258	58749.1	NC_000003.12
rs4243838	chr3	17718241	17759733	T	C	0.436	0.448	1	-0.0486967	0.0087	1.94e-08	53386	77258	58749.1	NC_000003.12
rs4260468	chr3	17768914	17810406	C	T	0.522	0.532	1	-0.0484972	0.0086	1.798e-08	53386	77258	58749.1	NC_000003.12
rs4330281	chr3	17817874	17859366	T	C	0.505	0.517	1	-0.053	0.0086	7.545e-10	53386	77258	58749.1	NC_000003.12
rs4336110	chr3	52590217	52624233	C	T	0.615	0.598	0.999	0.0600974	0.0088	8.693e-12	53386	77258	58749.1	NC_000003.12
rs4350911	chr3	52863785	52897801	C	T	0.361	0.375	0.995	-0.0701006	0.0089	4.583e-15	53386	77258	58749.1	NC_000003.12
rs4404476	chr3	17783238	17824730	T	C	0.504	0.515	1	-0.0509986	0.0086	3.257e-09	53386	77258	58749.1	NC_000003.12
rs4422341	chr3	17785268	17826760	G	C	0.521	0.532	0.998	-0.0490012	0.0086	1.289e-08	53386	77258	58749.1	NC_000003.12
rs4431138	chr3	17708285	17749777	G	C	0.437	0.449	1	-0.0478046	0.0087	3.327e-08	53386	77258	58749.1	NC_000003.12
rs4435633	chr3	52653546	52687562	T	G	0.588	0.572	0.997	0.060201	0.0087	5.086e-12	53386	77258	58749.1	NC_000003.12
rs4435674	chr3	17752708	17794200	C	T	0.437	0.449	0.996	-0.0482978	0.0087	2.611e-08	53386	77258	58749.1	NC_000003.12
rs4438689	chr3	17789395	17830887	A	G	0.504	0.515	0.999	-0.050704	0.0086	3.843e-09	53386	77258	58749.1	NC_000003.12
rs4444738	chr3	17701246	17742738	A	G	0.435	0.447	1	-0.0484972	0.0087	2.072e-08	53386	77258	58749.1	NC_000003.12
rs4450852	chr3	17817829	17859321	T	C	0.505	0.517	1	-0.0529051	0.0086	8.309e-10	53386	77258	58749.1	NC_000003.12
rs4456860	chr3	181122700	180840488	C	T	0.802	0.792	1	0.0740958	0.0107	4.098e-12	53386	77258	58749.1	NC_000003.12
rs4470554	chr3	17629545	17671037	T	C	0.435	0.448	1	-0.0497997	0.0087	8.796e-09	53386	77258	58749.1	NC_000003.12
rs4481150	chr3	52803777	52837793	T	C	0.542	0.523	0.991	0.0749034	0.0087	5.152e-18	53386	77258	58749.1	NC_000003.12
rs4482690	chr3	17725554	17767046	T	A	0.436	0.448	0.999	-0.048004	0.0087	2.997e-08	53386	77258	58749.1	NC_000003.12
rs4484221	chr3	17661101	17702593	C	G	0.435	0.448	1	-0.0501045	0.0087	7.31e-09	53386	77258	58749.1	NC_000003.12
rs4487265	chr3	17782580	17824072	G	A	0.504	0.515	1	-0.0509986	0.0086	3.15e-09	53386	77258	58749.1	NC_000003.12
rs4513482	chr3	17667288	17708780	C	T	0.435	0.448	0.999	-0.0503043	0.0087	6.518e-09	53386	77258	58749.1	NC_000003.12
rs4519686	chr3	52963855	52997871	T	C	0.236	0.245	0.996	-0.0594953	0.0101	3.873e-09	53386	77258	58749.1	NC_000003.12
rs4566567	chr3	17707685	17749177	C	T	0.436	0.448	1	-0.0486022	0.0087	2.034e-08	53386	77258	58749.1	NC_000003.12
rs4566568	chr3	17757432	17798924	A	G	0.437	0.449	0.995	-0.0484027	0.0087	2.431e-08	53386	77258	58749.1	NC_000003.12
rs4568172	chr3	17708169	17749661	A	G	0.436	0.448	1	-0.0486022	0.0087	1.984e-08	53386	77258	58749.1	NC_000003.12
rs4589965	chr3	17668493	17709985	C	T	0.435	0.447	0.999	-0.0497997	0.0087	9.228e-09	53386	77258	58749.1	NC_000003.12
rs4602424	chr3	17681127	17722619	A	T	0.435	0.448	1	-0.0501992	0.0087	7.092e-09	53386	77258	58749.1	NC_000003.12
rs4616675	chr3	17782174	17823666	A	G	0.504	0.515	1	-0.0509039	0.0086	3.439e-09	53386	77258	58749.1	NC_000003.12
rs4632574	chr3	17785245	17826737	A	G	0.521	0.532	0.998	-0.0488017	0.0086	1.489e-08	53386	77258	58749.1	NC_000003.12
rs4685403	chr3	16916219	16957711	C	T	0.643	0.653	0.998	-0.053	0.009	3.802e-09	53386	77258	58749.1	NC_000003.12
rs4687547	chr3	52574933	52608949	C	T	0.61	0.593	0.999	0.0627025	0.0088	9.826e-13	53386	77258	58749.1	NC_000003.12
rs4687548	chr3	52632634	52666650	A	T	0.61	0.593	1	0.0632001	0.0088	6.14e-13	53386	77258	58749.1	NC_000003.12
rs4687552	chr3	52804386	52838402	T	C	0.656	0.642	0.991	0.0546018	0.0091	1.632e-09	53386	77258	58749.1	NC_000003.12
rs4687554	chr3	52830119	52864135	T	C	0.775	0.764	1	0.0676026	0.0102	4.006e-11	53386	77258	58749.1	NC_000003.12
rs4687559	chr3	52863826	52897842	C	T	0.767	0.757	0.992	0.0597018	0.0102	4.181e-09	53386	77258	58749.1	NC_000003.12
rs4687562	chr3	52884406	52918422	C	T	0.36	0.375	1	-0.0703044	0.0089	3.635e-15	53386	77258	58749.1	NC_000003.12
rs4687624	chr3	52529556	52563572	C	T	0.558	0.543	0.995	0.0491996	0.0087	1.302e-08	53386	77258	58749.1	NC_000003.12
rs4687626	chr3	52535082	52569098	G	A	0.557	0.543	0.997	0.0489997	0.0086	1.399e-08	53386	77258	58749.1	NC_000003.12
rs4687637	chr3	52600076	52634092	C	T	0.589	0.573	0.996	0.0595982	0.0087	8.675e-12	53386	77258	58749.1	NC_000003.12
rs4687638	chr3	52617950	52651966	A	C	0.615	0.598	1	0.0603987	0.0088	6.888e-12	53386	77258	58749.1	NC_000003.12
rs4687648	chr3	52760351	52794367	T	G	0.589	0.572	0.993	0.0605964	0.0087	4.062e-12	53386	77258	58749.1	NC_000003.12
rs4687657	chr3	52818522	52852538	G	T	0.738	0.728	0.997	0.0555955	0.0097	1.126e-08	53386	77258	58749.1	NC_000003.12
rs4687658	chr3	52826350	52860366	C	G	0.775	0.764	1	0.0674998	0.0102	4.214e-11	53386	77258	58749.1	NC_000003.12
rs4687663	chr3	52836602	52870618	T	A	0.775	0.764	1	0.0669014	0.0102	6.189e-11	53386	77258	58749.1	NC_000003.12
rs4687672	chr3	52846527	52880543	G	A	0.77	0.759	0.999	0.0625991	0.0102	7.125e-10	53386	77258	58749.1	NC_000003.12
rs4687682	chr3	52882923	52916939	T	C	0.361	0.375	1	-0.0706049	0.0089	2.659e-15	53386	77258	58749.1	NC_000003.12
rs4687683	chr3	52884483	52918499	T	G	0.361	0.376	0.999	-0.070401	0.0089	3.209e-15	53386	77258	58749.1	NC_000003.12
rs4687692	chr3	53008453	53042469	A	C	0.235	0.245	0.994	-0.0596969	0.0101	3.703e-09	53386	77258	58749.1	NC_000003.12
rs4687698	chr3	53063092	53097108	C	T	0.764	0.754	0.997	0.0575989	0.0101	1.123e-08	53386	77258	58749.1	NC_000003.12
rs4687699	chr3	53067208	53101224	C	T	0.766	0.756	0.992	0.0577027	0.0101	1.338e-08	53386	77258	58749.1	NC_000003.12
rs4687715	chr3	53235888	53269904	G	A	0.63	0.617	0.998	0.0517002	0.0089	5.637e-09	53386	77258	58749.1	NC_000003.12
rs4854912	chr3	181063312	180781100	C	T	0.812	0.801	1	0.075497	0.0109	3.608e-12	53386	77258	58749.1	NC_000003.12
rs4854913	chr3	181133469	180851257	A	T	0.811	0.8	1	0.0758957	0.0109	2.841e-12	53386	77258	58749.1	NC_000003.12
rs4854914	chr3	181404435	181122223	G	A	0.856	0.849	0.994	0.0673034	0.0122	3.191e-08	53386	77258	58749.1	NC_000003.12
rs4854997	chr3	180908173	180625961	T	C	0.793	0.783	0.998	0.0691995	0.0105	5.097e-11	53386	77258	58749.1	NC_000003.12
rs4854998	chr3	180909664	180627452	C	A	0.803	0.793	0.998	0.0716972	0.0107	2.315e-11	53386	77258	58749.1	NC_000003.12
rs4855000	chr3	180998342	180716130	C	G	0.782	0.772	0.982	0.0611986	0.0104	4.383e-09	53386	77258	58749.1	NC_000003.12
rs4855001	chr3	181001518	180719306	G	C	0.804	0.793	0.996	0.0739008	0.0107	6.074e-12	53386	77258	58749.1	NC_000003.12
rs4855002	chr3	181001659	180719447	C	T	0.804	0.793	0.996	0.0736965	0.0107	6.87e-12	53386	77258	58749.1	NC_000003.12
rs4855007	chr3	181020584	180738372	C	G	0.811	0.8	1	0.0769981	0.0109	1.415e-12	53386	77258	58749.1	NC_000003.12
rs4855008	chr3	181021908	180739696	T	C	0.811	0.8	1	0.0768962	0.0109	1.52e-12	53386	77258	58749.1	NC_000003.12
rs4855009	chr3	181022146	180739934	A	T	0.791	0.783	1	0.0666956	0.0105	2.2e-10	53386	77258	58749.1	NC_000003.12
rs4855013	chr3	181045709	180763497	A	T	0.811	0.801	1	0.075701	0.0109	3.152e-12	53386	77258	58749.1	NC_000003.12
rs4855014	chr3	181045767	180763555	T	C	0.802	0.792	1	0.0729995	0.0107	8.027e-12	53386	77258	58749.1	NC_000003.12
rs4855015	chr3	181082091	180799879	A	C	0.81	0.8	1	0.0740958	0.0108	8.398e-12	53386	77258	58749.1	NC_000003.12
rs4855017	chr3	181089827	180807615	C	G	0.802	0.792	1	0.0728972	0.0107	8.201e-12	53386	77258	58749.1	NC_000003.12
rs4855018	chr3	181094903	180812691	A	G	0.812	0.801	1	0.0762015	0.0109	2.318e-12	53386	77258	58749.1	NC_000003.12
rs4855019	chr3	181120856	180838644	C	T	0.811	0.801	1	0.075701	0.0109	3.174e-12	53386	77258	58749.1	NC_000003.12
rs4855022	chr3	181162090	180879878	C	G	0.811	0.801	0.998	0.0750982	0.0109	5.278e-12	53386	77258	58749.1	NC_000003.12
rs4855026	chr3	181409174	181126962	G	A	0.866	0.859	0.995	0.0693955	0.0125	3.019e-08	53386	77258	58749.1	NC_000003.12
rs4855028	chr3	181450371	181168159	T	A	0.86	0.853	0.991	0.0674998	0.0123	4.366e-08	53386	77258	58749.1	NC_000003.12
rs4908939	chr3	17752358	17793850	G	A	0.437	0.449	0.996	-0.0480984	0.0087	3.054e-08	53386	77258	58749.1	NC_000003.12
rs4908940	chr3	17755779	17797271	A	C	0.437	0.449	0.995	-0.0482033	0.0087	2.752e-08	53386	77258	58749.1	NC_000003.12
rs4908941	chr3	17779991	17821483	G	A	0.504	0.515	1	-0.0509039	0.0086	3.267e-09	53386	77258	58749.1	NC_000003.12
rs4908942	chr3	17814225	17855717	T	C	0.506	0.517	1	-0.0523992	0.0086	1.181e-09	53386	77258	58749.1	NC_000003.12
rs4908958	chr3	17686551	17728043	G	A	0.435	0.448	1	-0.0501992	0.0087	7.114e-09	53150	77025	58514.6	NC_000003.12
rs4908959	chr3	17694543	17736035	G	A	0.436	0.448	1	-0.0486967	0.0087	1.895e-08	53386	77258	58749.1	NC_000003.12
rs4908963	chr3	17716768	17758260	T	C	0.437	0.449	1	-0.0478991	0.0087	3.102e-08	53386	77258	58749.1	NC_000003.12
rs4908964	chr3	17717367	17758859	C	T	0.436	0.448	1	-0.0486022	0.0087	1.97e-08	53386	77258	58749.1	NC_000003.12
rs4908966	chr3	17732427	17773919	A	G	0.436	0.448	0.999	-0.0486967	0.0087	1.897e-08	53386	77258	58749.1	NC_000003.12
rs4908969	chr3	17737915	17779407	T	C	0.437	0.449	0.999	-0.0480984	0.0087	2.871e-08	53386	77258	58749.1	NC_000003.12
rs4908972	chr3	17754700	17796192	T	C	0.438	0.45	0.996	-0.0473956	0.0087	4.738e-08	53386	77258	58749.1	NC_000003.12
rs4908973	chr3	17758931	17800423	T	C	0.437	0.449	0.995	-0.0484027	0.0087	2.544e-08	53386	77258	58749.1	NC_000003.12
rs4908976	chr3	17784603	17826095	G	A	0.522	0.532	0.998	-0.0478046	0.0086	2.881e-08	53386	77258	58749.1	NC_000003.12
rs4908978	chr3	17814240	17855732	G	C	0.506	0.517	1	-0.0523992	0.0086	1.183e-09	53386	77258	58749.1	NC_000003.12
rs4908979	chr3	17815640	17857132	T	A	0.505	0.517	1	-0.0525994	0.0086	9.743e-10	53386	77258	58749.1	NC_000003.12
rs4908981	chr3	17815754	17857246	C	T	0.522	0.533	0.997	-0.0501045	0.0086	6.22e-09	53386	77258	58749.1	NC_000003.12
rs4908982	chr3	17818198	17859690	T	C	0.505	0.517	1	-0.0529051	0.0086	8.229e-10	53386	77258	58749.1	NC_000003.12
rs4908984	chr3	17818282	17859774	T	C	0.506	0.517	1	-0.0525994	0.0086	9.704e-10	53386	77258	58749.1	NC_000003.12
rs4908985	chr3	17818363	17859855	T	C	0.505	0.517	1	-0.0529051	0.0086	8.258e-10	53386	77258	58749.1	NC_000003.12
rs4908986	chr3	17819167	17860659	C	G	0.506	0.517	1	-0.0525994	0.0086	9.998e-10	53386	77258	58749.1	NC_000003.12
rs4908987	chr3	17646998	17688490	T	C	0.434	0.447	0.999	-0.0494004	0.0087	1.171e-08	53386	77258	58749.1	NC_000003.12
rs4908988	chr3	17846496	17887988	A	G	0.518	0.528	0.986	-0.0482033	0.0087	2.65e-08	53386	77258	58749.1	NC_000003.12
rs4908992	chr3	17652482	17693974	A	G	0.436	0.449	0.999	-0.0492007	0.0087	1.383e-08	53386	77258	58749.1	NC_000003.12
rs4909009	chr3	17678612	17720104	C	A	0.435	0.448	1	-0.0501992	0.0087	6.848e-09	53386	77258	58749.1	NC_000003.12
rs4909010	chr3	17694531	17736023	G	A	0.436	0.448	1	-0.0488962	0.0087	1.637e-08	53386	77258	58749.1	NC_000003.12
rs4909012	chr3	17714975	17756467	C	A	0.436	0.448	1	-0.0486022	0.0087	2.024e-08	53386	77258	58749.1	NC_000003.12
rs5014632	chr3	17653590	17695082	A	G	0.435	0.447	0.999	-0.0496	0.0087	1.04e-08	53386	77258	58749.1	NC_000003.12
rs6442649	chr3	16831353	16872854	C	G	0.607	0.62	0.99	-0.0562	0.0089	2.326e-10	53386	77258	58749.1	NC_000003.12
rs6443732	chr3	181015553	180733341	G	A	0.791	0.783	1	0.0673034	0.0105	1.53e-10	53386	77258	58749.1	NC_000003.12
rs6445529	chr3	52628706	52662722	T	A	0.588	0.572	0.996	0.060201	0.0087	5.516e-12	53386	77258	58749.1	NC_000003.12
rs6445531	chr3	52683266	52717282	T	C	0.588	0.572	0.997	0.0603046	0.0087	4.771e-12	53386	77258	58749.1	NC_000003.12
rs6445534	chr3	52709368	52743384	G	A	0.588	0.572	0.997	0.0600974	0.0087	5.87e-12	53386	77258	58749.1	NC_000003.12
rs6445535	chr3	52737452	52771468	T	C	0.588	0.572	0.995	0.0603046	0.0087	5.022e-12	53386	77258	58749.1	NC_000003.12
rs6445550	chr3	52949418	52983434	G	A	0.765	0.755	0.997	0.059796	0.0101	3.174e-09	53386	77258	58749.1	NC_000003.12
rs6577593	chr3	17787938	17829430	G	A	0.504	0.515	1	-0.0507987	0.0086	3.777e-09	53386	77258	58749.1	NC_000003.12
rs6577596	chr3	17791337	17832829	C	T	0.379	0.388	0.942	-0.0501992	0.0091	3.757e-08	53386	77258	58749.1	NC_000003.12
rs6577597	chr3	17829834	17871326	A	G	0.506	0.517	1	-0.0532004	0.0086	6.18e-10	53386	77258	58749.1	NC_000003.12
rs6577616	chr3	17674032	17715524	C	T	0.435	0.448	0.999	-0.0503043	0.0087	6.368e-09	53386	77258	58749.1	NC_000003.12
rs6577617	chr3	17674152	17715644	G	T	0.435	0.448	0.993	-0.0503043	0.0087	7.181e-09	53386	77258	58749.1	NC_000003.12
rs6577619	chr3	17674186	17715678	C	T	0.435	0.448	0.994	-0.0503043	0.0087	7.148e-09	53386	77258	58749.1	NC_000003.12
rs6577622	chr3	17682847	17724339	T	C	0.435	0.448	0.999	-0.0501045	0.0087	7.278e-09	53386	77258	58749.1	NC_000003.12
rs6577643	chr3	17725205	17766697	C	G	0.436	0.448	0.999	-0.0486967	0.0087	1.901e-08	53386	77258	58749.1	NC_000003.12
rs6577644	chr3	17725241	17766733	A	G	0.436	0.448	0.999	-0.0486022	0.0087	1.981e-08	53386	77258	58749.1	NC_000003.12
rs6762456	chr3	181503091	181220879	T	G	0.19	0.199	0.934	-0.0740018	0.0113	5.106e-11	53386	77258	58749.1	NC_000003.12
rs6762813	chr3	52692679	52726695	C	T	0.615	0.598	1	0.0605023	0.0088	6.408e-12	53386	77258	58749.1	NC_000003.12
rs6763935	chr3	180992984	180710772	C	G	0.803	0.793	0.997	0.0736965	0.0107	6.912e-12	53386	77258	58749.1	NC_000003.12
rs6764322	chr3	52863807	52897823	C	T	0.361	0.375	0.995	-0.0703044	0.0089	3.852e-15	53386	77258	58749.1	NC_000003.12
rs6764416	chr3	71524900	71574051	C	T	0.595	0.585	0.995	0.0485997	0.0088	3.077e-08	53386	77258	58749.1	NC_000003.12
rs6765687	chr3	52699090	52733106	C	T	0.733	0.744	0.936	-0.0676045	0.0101	2.316e-11	53386	77258	58749.1	NC_000003.12
rs6768637	chr3	17651357	17692849	T	C	0.435	0.448	0.999	-0.0501045	0.0087	7.289e-09	53386	77258	58749.1	NC_000003.12
rs6768666	chr3	17651445	17692937	T	C	0.437	0.449	0.998	-0.0490957	0.0087	1.513e-08	53386	77258	58749.1	NC_000003.12
rs6768697	chr3	52669599	52703615	C	T	0.615	0.598	1	0.0605023	0.0088	5.989e-12	53386	77258	58749.1	NC_000003.12
rs6770368	chr3	180991399	180709187	T	G	0.803	0.793	0.997	0.0736036	0.0107	7.253e-12	53386	77258	58749.1	NC_000003.12
rs6771673	chr3	17815368	17856860	G	A	0.523	0.533	0.998	-0.0499994	0.0086	6.576e-09	53386	77258	58749.1	NC_000003.12
rs6773650	chr3	52863079	52897095	A	T	0.64	0.625	0.997	0.0711013	0.0089	1.772e-15	53386	77258	58749.1	NC_000003.12
rs6773869	chr3	16828841	16870340	A	G	0.625	0.636	0.991	-0.0544034	0.0089	1.106e-09	53386	77258	58749.1	NC_000003.12
rs6775889	chr3	181068820	180786608	A	T	0.812	0.801	1	0.0762015	0.0109	2.33e-12	53386	77258	58749.1	NC_000003.12
rs6777005	chr3	180993216	180711004	T	C	0.803	0.793	0.998	0.0736036	0.0107	7.223e-12	53386	77258	58749.1	NC_000003.12
rs6778735	chr3	52531084	52565100	T	C	0.456	0.438	0.991	0.0622985	0.0087	6.809e-13	53386	77258	58749.1	NC_000003.12
rs6778844	chr3	52562382	52596398	T	C	0.615	0.598	1	0.0608034	0.0088	5.082e-12	53386	77258	58749.1	NC_000003.12
rs6779302	chr3	16818207	16859710	G	T	0.619	0.629	0.993	-0.0521041	0.0089	4.813e-09	53386	77258	58749.1	NC_000003.12
rs6779538	chr3	181412853	181130641	T	A	0.855	0.849	0.993	0.0680044	0.0122	2.179e-08	53386	77258	58749.1	NC_000003.12
rs6779834	chr3	17627274	17668766	G	A	0.566	0.553	0.999	0.0497992	0.0087	9.137e-09	53386	77258	58749.1	NC_000003.12
rs6780776	chr3	71505034	71554185	C	T	0.593	0.583	0.999	0.0477039	0.0088	4.98e-08	53386	77258	58749.1	NC_000003.12
rs6780932	chr3	17825766	17867258	C	T	0.523	0.534	0.998	-0.0499048	0.0086	7.193e-09	53386	77258	58749.1	NC_000003.12
rs6782100	chr3	180853836	180571624	T	G	0.273	0.283	0.994	-0.053	0.0096	3.58e-08	53386	77258	58749.1	NC_000003.12
rs6782579	chr3	181046416	180764204	A	G	0.81	0.8	1	0.074198	0.0108	8.019e-12	53386	77258	58749.1	NC_000003.12
rs6782597	chr3	53230144	53264160	A	G	0.371	0.384	1	-0.0507987	0.0089	9.791e-09	53386	77258	58749.1	NC_000003.12
rs6782970	chr3	181383756	181101544	T	C	0.854	0.847	0.989	0.0667985	0.0121	3.538e-08	53386	77258	58749.1	NC_000003.12
rs6783697	chr3	181423725	181141513	C	T	0.855	0.849	0.992	0.0674998	0.0122	2.89e-08	53386	77258	58749.1	NC_000003.12
rs6784620	chr3	181138665	180856453	T	A	0.811	0.8	1	0.0750982	0.0109	5.05e-12	53386	77258	58749.1	NC_000003.12
rs6786919	chr3	52565773	52599789	A	G	0.589	0.573	0.997	0.0600033	0.0087	6.176e-12	53386	77258	58749.1	NC_000003.12
rs6787154	chr3	52750400	52784416	C	T	0.589	0.573	0.994	0.0608975	0.0087	3.27e-12	53386	77258	58749.1	NC_000003.12
rs6787380	chr3	17815245	17856737	G	A	0.506	0.517	1	-0.0523992	0.0086	1.119e-09	53386	77258	58749.1	NC_000003.12
rs6788993	chr3	52571120	52605136	T	C	0.589	0.573	0.996	0.060201	0.0087	5.529e-12	53386	77258	58749.1	NC_000003.12
rs6789219	chr3	53064922	53098938	C	G	0.764	0.754	0.995	0.0577027	0.0101	1.094e-08	53386	77258	58749.1	NC_000003.12
rs6789697	chr3	17659216	17700708	G	A	0.436	0.448	0.999	-0.0492007	0.0087	1.381e-08	53386	77258	58749.1	NC_000003.12
rs6790330	chr3	52598895	52632911	G	A	0.611	0.594	0.998	0.0624019	0.0088	1.257e-12	53386	77258	58749.1	NC_000003.12
rs6792369	chr3	52777156	52811172	C	G	0.632	0.616	0.993	0.0633972	0.0089	1.052e-12	53386	77258	58749.1	NC_000003.12
rs6792422	chr3	17659513	17701005	G	T	0.435	0.447	0.999	-0.0494949	0.0087	1.074e-08	53386	77258	58749.1	NC_000003.12
rs6792578	chr3	52970588	53004604	G	A	0.766	0.756	0.993	0.0590988	0.0101	5.412e-09	53386	77258	58749.1	NC_000003.12
rs6794213	chr3	180882003	180599791	C	T	0.803	0.793	0.991	0.0724044	0.0108	1.728e-11	53386	77258	58749.1	NC_000003.12
rs6794389	chr3	53062378	53096394	A	G	0.764	0.754	0.997	0.0575045	0.0101	1.178e-08	53386	77258	58749.1	NC_000003.12
rs6794859	chr3	17829755	17871247	C	T	0.524	0.534	0.999	-0.0492007	0.0086	1.109e-08	53386	77258	58749.1	NC_000003.12
rs6795060	chr3	117923828	117642675	C	A	0.862	0.85	0.999	0.0674998	0.0123	3.968e-08	53386	77258	58749.1	NC_000003.12
rs6795189	chr3	17670232	17711724	T	A	0.435	0.447	0.999	-0.0499048	0.0087	8.677e-09	53386	77258	58749.1	NC_000003.12
rs6795646	chr3	52888605	52922621	C	T	0.354	0.368	0.999	-0.0708947	0.009	2.528e-15	53386	77258	58749.1	NC_000003.12
rs6796313	chr3	2473219	2514903	A	G	0.718	0.729	0.98	-0.0557982	0.0097	8.881e-09	53386	77258	58749.1	NC_000003.12
rs6796448	chr3	17760319	17801811	C	T	0.437	0.449	0.994	-0.0484027	0.0087	2.497e-08	53386	77258	58749.1	NC_000003.12
rs6796726	chr3	52635373	52669389	G	C	0.588	0.572	0.996	0.060201	0.0087	5.142e-12	53386	77258	58749.1	NC_000003.12
rs6797952	chr3	17693826	17735318	A	G	0.435	0.448	1	-0.0486967	0.0087	1.823e-08	53386	77258	58749.1	NC_000003.12
rs6800583	chr3	16810253	16851755	G	A	0.622	0.632	0.992	-0.0499048	0.0089	2.076e-08	53386	77258	58749.1	NC_000003.12
rs6801189	chr3	181114951	180832739	A	G	0.811	0.8	1	0.0754043	0.0109	3.836e-12	53386	77258	58749.1	NC_000003.12
rs6802320	chr3	52207819	52241835	T	C	0.661	0.646	0.984	0.049999	0.0091	4.307e-08	53386	77258	58749.1	NC_000003.12
rs6802932	chr3	17830177	17871669	T	A	0.525	0.536	0.997	-0.0490957	0.0086	1.239e-08	53386	77258	58749.1	NC_000003.12
rs6803312	chr3	17729513	17771005	T	C	0.436	0.448	0.999	-0.0486967	0.0087	1.973e-08	53386	77258	58749.1	NC_000003.12
rs6803582	chr3	181363879	181081667	G	C	0.866	0.858	0.99	0.0697965	0.0126	2.693e-08	53386	77258	58749.1	NC_000003.12
rs6803773	chr3	181091133	180808921	A	T	0.655	0.645	0.996	0.0518996	0.009	9.639e-09	53386	77258	58749.1	NC_000003.12
rs6804145	chr3	52660182	52694198	C	T	0.588	0.572	0.997	0.0605023	0.0087	4.316e-12	53386	77258	58749.1	NC_000003.12
rs6804663	chr3	16833950	16875451	A	G	0.613	0.625	0.987	-0.0575973	0.0089	9.043e-11	53386	77258	58749.1	NC_000003.12
rs6804677	chr3	17815201	17856693	T	C	0.51	0.522	0.995	-0.0525994	0.0086	1.086e-09	53386	77258	58749.1	NC_000003.12
rs6804837	chr3	17745907	17787399	G	A	0.436	0.448	1	-0.0488017	0.0087	1.769e-08	53386	77258	58749.1	NC_000003.12
rs6807057	chr3	181046524	180764312	G	T	0.811	0.801	1	0.075701	0.0109	3.235e-12	53386	77258	58749.1	NC_000003.12
rs6809062	chr3	17670280	17711772	G	A	0.435	0.448	0.999	-0.0503043	0.0087	6.303e-09	53386	77258	58749.1	NC_000003.12
rs6809775	chr3	17761389	17802881	T	C	0.437	0.449	0.994	-0.0482033	0.0087	2.898e-08	53386	77258	58749.1	NC_000003.12
rs6810235	chr3	17712309	17753801	C	A	0.436	0.448	1	-0.0486022	0.0087	2.031e-08	53386	77258	58749.1	NC_000003.12
rs7372592	chr3	181465960	181183748	T	C	0.861	0.854	0.991	0.0686955	0.0124	2.824e-08	53386	77258	58749.1	NC_000003.12
rs7373337	chr3	181465939	181183727	A	C	0.861	0.854	0.991	0.0686021	0.0124	3.041e-08	53386	77258	58749.1	NC_000003.12
rs7374899	chr3	181465708	181183496	C	T	0.861	0.854	0.991	0.0686955	0.0124	2.872e-08	53386	77258	58749.1	NC_000003.12
rs7427588	chr3	17764932	17806424	A	G	0.438	0.449	0.992	-0.0482978	0.0087	2.82e-08	53386	77258	58749.1	NC_000003.12
rs7428585	chr3	17786614	17828106	G	A	0.521	0.532	0.997	-0.0475949	0.0086	3.341e-08	53386	77258	58749.1	NC_000003.12
rs7431897	chr3	17720843	17762335	G	T	0.437	0.449	1	-0.048004	0.0087	3.067e-08	53386	77258	58749.1	NC_000003.12
rs7609916	chr3	17762972	17804464	A	G	0.438	0.449	0.993	-0.0484972	0.0087	2.441e-08	53386	77258	58749.1	NC_000003.12
rs7610856	chr3	71529871	71579022	C	A	0.595	0.585	0.994	0.0485044	0.0088	3.469e-08	53386	77258	58749.1	NC_000003.12
rs7611361	chr3	181477394	181195182	G	A	0.857	0.85	0.987	0.0700017	0.0123	1.173e-08	53386	77258	58749.1	NC_000003.12
rs7611590	chr3	17824907	17866399	C	G	0.523	0.534	0.998	-0.0497051	0.0086	7.779e-09	53386	77258	58749.1	NC_000003.12
rs7612511	chr3	52653550	52687566	T	C	0.494	0.514	0.991	-0.0751008	0.0086	3.339e-18	53386	77258	58749.1	NC_000003.12
rs7612624	chr3	52859410	52893426	T	C	0.377	0.392	0.996	-0.0707981	0.0089	1.463e-15	53386	77258	58749.1	NC_000003.12
rs7614727	chr3	52261879	52295895	C	T	0.509	0.494	0.993	0.0645041	0.0086	7.429e-14	53386	77258	58749.1	NC_000003.12
rs7617548	chr3	181280283	180998071	T	C	0.803	0.792	0.981	0.0716041	0.0108	3.879e-11	53386	77258	58749.1	NC_000003.12
rs7617683	chr3	17687427	17728919	T	C	0.437	0.449	1	-0.0492953	0.0087	1.267e-08	53150	77025	58514.6	NC_000003.12
rs7617959	chr3	16821052	16862555	G	C	0.615	0.626	0.993	-0.0527997	0.0089	2.651e-09	53386	77258	58749.1	NC_000003.12
rs7618915	chr3	52245578	52279594	G	A	0.675	0.661	0.997	0.0526019	0.0092	9.414e-09	53386	77258	58749.1	NC_000003.12
rs7619173	chr3	181279171	180996959	C	T	0.652	0.643	0.984	0.050503	0.0091	2.773e-08	53386	77258	58749.1	NC_000003.12
rs7620690	chr3	52857691	52891707	A	G	0.377	0.392	0.997	-0.0713027	0.0089	8.423e-16	53386	77258	58749.1	NC_000003.12
rs7621694	chr3	180861092	180578880	C	T	0.273	0.283	0.993	-0.053	0.0096	3.644e-08	53386	77258	58749.1	NC_000003.12
rs7622390	chr3	180917686	180635474	T	C	0.793	0.783	0.999	0.0690969	0.0105	5.211e-11	53386	77258	58749.1	NC_000003.12
rs7622851	chr3	52299655	52333671	C	G	0.51	0.493	0.991	0.0664991	0.0086	1.302e-14	53386	77258	58749.1	NC_000003.12
rs7622878	chr3	17696924	17738416	C	T	0.436	0.448	1	-0.0488017	0.0087	1.677e-08	53386	77258	58749.1	NC_000003.12
rs7624274	chr3	71529586	71578737	T	A	0.589	0.578	0.994	0.0483043	0.0088	3.69e-08	53386	77258	58749.1	NC_000003.12
rs7624716	chr3	52717518	52751534	T	C	0.588	0.572	0.996	0.060201	0.0087	5.431e-12	53386	77258	58749.1	NC_000003.12
rs7625105	chr3	17787826	17829318	G	A	0.522	0.532	0.997	-0.0482033	0.0086	2.302e-08	53386	77258	58749.1	NC_000003.12
rs7625233	chr3	16811234	16852736	A	G	0.622	0.632	0.993	-0.0503043	0.0089	1.594e-08	53386	77258	58749.1	NC_000003.12
rs7626087	chr3	2517767	2559451	A	G	0.787	0.797	0.977	-0.0689964	0.0107	1.083e-10	53386	77258	58749.1	NC_000003.12
rs7626551	chr3	52904076	52938092	C	G	0.355	0.37	0.999	-0.0722052	0.009	7.47e-16	53386	77258	58749.1	NC_000003.12
rs7627267	chr3	181464969	181182757	A	T	0.861	0.854	0.992	0.0680978	0.0124	3.769e-08	53386	77258	58749.1	NC_000003.12
rs7628578	chr3	52594305	52628321	A	T	0.607	0.59	0.997	0.061603	0.0088	2.421e-12	53386	77258	58749.1	NC_000003.12
rs7629072	chr3	52271617	52305633	C	T	0.51	0.494	0.991	0.0650009	0.0086	5.149e-14	53386	77258	58749.1	NC_000003.12
rs7630552	chr3	52857554	52891570	G	C	0.377	0.392	0.997	-0.0713027	0.0089	8.217e-16	53386	77258	58749.1	NC_000003.12
rs7630695	chr3	17684991	17726483	A	G	0.435	0.448	1	-0.0501045	0.0087	7.691e-09	53150	77025	58514.6	NC_000003.12
rs7630922	chr3	180874572	180592360	G	C	0.793	0.783	0.99	0.0701043	0.0106	3.273e-11	53386	77258	58749.1	NC_000003.12
rs7632240	chr3	17669860	17711352	C	A	0.435	0.448	0.999	-0.050399	0.0087	6.186e-09	53386	77258	58749.1	NC_000003.12
rs7632834	chr3	17845186	17886678	T	C	0.501	0.512	0.993	-0.0519988	0.0086	1.822e-09	53386	77258	58749.1	NC_000003.12
rs7633601	chr3	17692723	17734215	T	C	0.435	0.448	1	-0.0486022	0.0087	1.946e-08	53386	77258	58749.1	NC_000003.12
rs7633898	chr3	17817955	17859447	C	T	0.506	0.517	1	-0.0525994	0.0086	9.666e-10	53386	77258	58749.1	NC_000003.12
rs7635754	chr3	180902050	180619838	T	C	0.793	0.783	0.996	0.0694981	0.0105	4.394e-11	53386	77258	58749.1	NC_000003.12
rs7638244	chr3	181012456	180730244	G	A	0.811	0.8	0.999	0.0773036	0.0109	1.223e-12	53386	77258	58749.1	NC_000003.12
rs7638524	chr3	52840845	52874861	G	A	0.769	0.758	1	0.063003	0.0101	5.171e-10	53386	77258	58749.1	NC_000003.12
rs7638808	chr3	52538040	52572056	A	G	0.53	0.517	0.995	0.0489997	0.0086	1.293e-08	53386	77258	58749.1	NC_000003.12
rs7642198	chr3	52643944	52677960	T	C	0.61	0.593	1	0.0630969	0.0088	6.949e-13	53386	77258	58749.1	NC_000003.12
rs7642860	chr3	17768651	17810143	G	A	0.504	0.515	1	-0.0511986	0.0086	2.71e-09	53386	77258	58749.1	NC_000003.12
rs7644973	chr3	53048921	53082937	C	T	0.765	0.755	0.996	0.0587028	0.0101	6.449e-09	53386	77258	58749.1	NC_000003.12
rs7645677	chr3	180905703	180623491	T	G	0.793	0.783	0.997	0.0697033	0.0105	3.772e-11	53386	77258	58749.1	NC_000003.12
rs7646741	chr3	52751222	52785238	A	G	0.507	0.487	0.989	0.075803	0.0086	1.682e-18	53386	77258	58749.1	NC_000003.12
rs7647313	chr3	53057062	53091078	G	A	0.67	0.683	0.994	-0.0538017	0.0092	5.265e-09	53386	77258	58749.1	NC_000003.12
rs7647398	chr3	181015362	180733150	C	T	0.811	0.8	1	0.0774979	0.0109	1.074e-12	53386	77258	58749.1	NC_000003.12
rs7647914	chr3	17701294	17742786	A	G	0.435	0.447	1	-0.048004	0.0087	2.897e-08	53386	77258	58749.1	NC_000003.12
rs7647928	chr3	17701347	17742839	A	G	0.435	0.447	1	-0.0478991	0.0087	3.052e-08	53386	77258	58749.1	NC_000003.12
rs7649429	chr3	117921320	117640167	G	C	0.862	0.85	1	0.0672006	0.0123	4.465e-08	53386	77258	58749.1	NC_000003.12
rs7650103	chr3	53226309	53260325	A	G	0.371	0.384	1	-0.0505988	0.0089	1.14e-08	53386	77258	58749.1	NC_000003.12
rs7652131	chr3	52963138	52997154	C	T	0.765	0.755	0.996	0.059796	0.0101	3.319e-09	53386	77258	58749.1	NC_000003.12
rs7652156	chr3	17738998	17780490	C	G	0.436	0.448	0.999	-0.0488017	0.0087	1.84e-08	53386	77258	58749.1	NC_000003.12
rs7652191	chr3	52576399	52610415	T	C	0.588	0.572	0.995	0.0598997	0.0087	6.76e-12	53386	77258	58749.1	NC_000003.12
rs7652667	chr3	52832519	52866535	C	A	0.376	0.392	1	-0.072001	0.0088	4.14e-16	53386	77258	58749.1	NC_000003.12
rs7652884	chr3	180904587	180622375	A	G	0.803	0.793	0.996	0.0720974	0.0107	1.865e-11	53386	77258	58749.1	NC_000003.12
rs7653028	chr3	52728984	52763000	A	T	0.589	0.572	0.995	0.0605964	0.0087	4e-12	53386	77258	58749.1	NC_000003.12
rs8179983	chr3	17722817	17764309	C	T	0.436	0.448	0.999	-0.0486967	0.0087	1.862e-08	53386	77258	58749.1	NC_000003.12
rs9284837	chr3	17610265	17651757	A	G	0.31	0.3	0.959	0.0533038	0.0095	2.179e-08	53386	77258	58749.1	NC_000003.12
rs9310523	chr3	17584902	17626394	C	T	0.658	0.648	0.976	0.0537967	0.0092	4.011e-09	53386	77258	58749.1	NC_000003.12
rs9310525	chr3	17599702	17641194	A	C	0.309	0.3	0.959	0.0531047	0.0095	2.505e-08	53386	77258	58749.1	NC_000003.12
rs9311474	chr3	52304836	52338852	T	C	0.51	0.493	0.992	0.0667985	0.0086	9.537e-15	53386	77258	58749.1	NC_000003.12
rs9311485	chr3	52953629	52987645	T	G	0.237	0.247	0.997	-0.0600048	0.0101	2.742e-09	53386	77258	58749.1	NC_000003.12
rs9681232	chr3	17719391	17760883	A	G	0.436	0.448	0.999	-0.0486967	0.0087	1.949e-08	53386	77258	58749.1	NC_000003.12
rs9681617	chr3	17613896	17655388	T	C	0.565	0.552	0.991	0.0501036	0.0087	8.79e-09	53386	77258	58749.1	NC_000003.12
rs9681644	chr3	17617613	17659105	C	T	0.58	0.568	0.976	0.0507026	0.0088	8.361e-09	53386	77258	58749.1	NC_000003.12
rs9681893	chr3	17715532	17757024	T	A	0.437	0.449	1	-0.0478991	0.0087	3.102e-08	53386	77258	58749.1	NC_000003.12
rs9758476	chr3	17542094	17583586	T	C	0.305	0.297	0.938	0.052896	0.0097	4.511e-08	53386	77258	58749.1	NC_000003.12
rs9758945	chr3	52570164	52604180	A	G	0.589	0.573	0.997	0.059796	0.0087	7.167e-12	53386	77258	58749.1	NC_000003.12
rs9810807	chr3	52890211	52924227	C	T	0.354	0.369	1	-0.0707981	0.009	2.744e-15	53386	77258	58749.1	NC_000003.12
rs9812199	chr3	17513885	17555377	C	T	0.567	0.554	0.992	0.0489044	0.0087	1.885e-08	53386	77258	58749.1	NC_000003.12
rs9812543	chr3	52965773	52999789	G	A	0.765	0.755	0.996	0.0600974	0.0101	2.754e-09	53386	77258	58749.1	NC_000003.12
rs9813513	chr3	16815180	16856682	T	C	0.615	0.626	0.992	-0.0517987	0.0089	5.471e-09	53386	77258	58749.1	NC_000003.12
rs9815642	chr3	181388186	181105974	C	T	0.854	0.847	0.989	0.0667985	0.0121	3.566e-08	53386	77258	58749.1	NC_000003.12
rs9816542	chr3	181409743	181127531	T	C	0.855	0.849	0.993	0.0680978	0.0122	2.139e-08	53386	77258	58749.1	NC_000003.12
rs9816920	chr3	17697532	17739024	A	C	0.436	0.448	1	-0.0482033	0.0087	2.6e-08	53386	77258	58749.1	NC_000003.12
rs9818819	chr3	53042739	53076755	T	G	0.672	0.684	0.995	-0.0557982	0.0092	1.475e-09	53386	77258	58749.1	NC_000003.12
rs62289566	chr3	181013670	180731458	C	T	0.811	0.8	1	0.0773961	0.0109	1.164e-12	53386	77258	58749.1	NC_000003.12
rs62289571	chr3	181033387	180751175	C	T	0.801	0.791	1	0.0736965	0.0107	4.806e-12	53386	77258	58749.1	NC_000003.12
rs62289575	chr3	181043850	180761638	C	A	0.811	0.8	1	0.0744022	0.0108	6.901e-12	53386	77258	58749.1	NC_000003.12
rs62289594	chr3	181073277	180791065	C	A	0.802	0.792	1	0.072702	0.0107	9.509e-12	53386	77258	58749.1	NC_000003.12
rs62289595	chr3	181073329	180791117	G	A	0.812	0.801	1	0.0762015	0.0109	2.315e-12	53386	77258	58749.1	NC_000003.12
rs62289596	chr3	181077126	180794914	G	C	0.811	0.801	1	0.0760996	0.0109	2.421e-12	53386	77258	58749.1	NC_000003.12
rs62289605	chr3	181121260	180839048	T	G	0.811	0.8	1	0.075599	0.0109	3.456e-12	53386	77258	58749.1	NC_000003.12
rs62289619	chr3	181136123	180853911	A	G	0.811	0.801	1	0.0754043	0.0109	4.139e-12	53386	77258	58749.1	NC_000003.12
rs62291394	chr3	180872016	180589804	G	A	0.803	0.792	0.989	0.072702	0.0108	1.47e-11	53386	77258	58749.1	NC_000003.12
rs62291400	chr3	180889457	180607245	T	C	0.803	0.792	0.992	0.0724044	0.0107	1.665e-11	53386	77258	58749.1	NC_000003.12
rs62291401	chr3	180889850	180607638	G	A	0.803	0.792	0.992	0.0721997	0.0107	1.871e-11	53386	77258	58749.1	NC_000003.12
rs62291402	chr3	180891129	180608917	G	A	0.803	0.792	0.992	0.0720974	0.0107	1.983e-11	53386	77258	58749.1	NC_000003.12
rs62291403	chr3	180891133	180608921	A	T	0.803	0.792	0.992	0.0721997	0.0108	1.825e-11	53386	77258	58749.1	NC_000003.12
rs62291406	chr3	180896214	180614002	C	A	0.803	0.793	0.994	0.072702	0.0107	1.351e-11	53386	77258	58749.1	NC_000003.12
rs62291407	chr3	180896430	180614218	G	T	0.803	0.793	0.994	0.072702	0.0107	1.325e-11	53386	77258	58749.1	NC_000003.12
rs62291413	chr3	180907022	180624810	A	T	0.803	0.793	0.997	0.0716972	0.0107	2.25e-11	53386	77258	58749.1	NC_000003.12
rs62291414	chr3	180907112	180624900	T	C	0.793	0.783	0.997	0.0693022	0.0105	4.863e-11	53386	77258	58749.1	NC_000003.12
rs62291435	chr3	180978762	180696550	A	G	0.803	0.793	0.995	0.0723021	0.0107	1.748e-11	53386	77258	58749.1	NC_000003.12
rs62291437	chr3	180994099	180711887	A	G	0.803	0.793	0.998	0.0736036	0.0107	7.145e-12	53386	77258	58749.1	NC_000003.12
rs66479442	chr3	2518889	2560573	G	C	0.792	0.802	0.979	-0.0695966	0.0108	1.102e-10	53386	77258	58749.1	NC_000003.12
rs66492629	chr3	2496596	2538280	G	A	0.836	0.846	0.98	-0.0704976	0.0118	2.687e-09	53386	77258	58749.1	NC_000003.12
rs66610175	chr3	2492062	2533746	A	G	0.837	0.847	0.98	-0.071002	0.0119	2.292e-09	53386	77258	58749.1	NC_000003.12
rs66679009	chr3	2519487	2561171	T	G	0.787	0.797	0.979	-0.0686965	0.0107	1.299e-10	53386	77258	58749.1	NC_000003.12
rs66782572	chr3	52533601	52567617	A	G	0.47	0.452	0.994	0.0672006	0.0086	7.276e-15	53386	77258	58749.1	NC_000003.12
rs67733815	chr3	2507907	2549591	T	C	0.827	0.839	0.976	-0.0769026	0.0116	3.911e-11	53386	77258	58749.1	NC_000003.12
rs67775967	chr3	2500933	2542617	T	C	0.831	0.841	0.959	-0.0674013	0.0118	1.232e-08	53386	77258	58749.1	NC_000003.12
rs67888396	chr3	2507826	2549510	T	G	0.827	0.839	0.976	-0.0769998	0.0116	3.556e-11	53386	77258	58749.1	NC_000003.12
rs68021750	chr3	52590753	52624769	G	A	0.61	0.593	0.999	0.0624958	0.0088	1.215e-12	53386	77258	58749.1	NC_000003.12
rs71301807	chr3	53051459	53085475	C	G	0.765	0.754	0.995	0.058599	0.0101	6.737e-09	53386	77258	58749.1	NC_000003.12
rs71301815	chr3	53107290	53141306	C	T	0.905	0.898	0.989	0.0807963	0.0146	3.232e-08	53386	77258	58749.1	NC_000003.12
rs71309901	chr3	2496804	2538488	A	T	0.837	0.847	0.981	-0.0707015	0.0119	2.562e-09	53386	77258	58749.1	NC_000003.12
rs71309902	chr3	2520600	2562284	T	G	0.809	0.818	0.966	-0.0652001	0.0112	6.153e-09	53386	77258	58749.1	NC_000003.12
rs71312197	chr3	180905109	180622897	C	T	0.803	0.793	0.996	0.071902	0.0107	2.041e-11	53386	77258	58749.1	NC_000003.12
rs71312200	chr3	181011360	180729148	A	T	0.812	0.801	0.996	0.0773036	0.0109	1.381e-12	53386	77258	58749.1	NC_000003.12
rs73000081	chr3	2516488	2558172	G	T	0.866	0.874	0.964	-0.0784049	0.013	1.633e-09	53386	77258	58749.1	NC_000003.12
rs73078824	chr3	52590371	52624387	G	T	0.732	0.742	0.938	-0.0669949	0.0101	3.043e-11	53386	77258	58749.1	NC_000003.12
rs9819514	chr3	2519043	2560727	A	T	0.669	0.677	0.975	-0.0505988	0.0093	4.873e-08	53386	77258	58749.1	NC_000003.12
rs9820216	chr3	181396073	181113861	A	G	0.853	0.846	0.989	0.0674998	0.0121	2.427e-08	53386	77258	58749.1	NC_000003.12
rs9821426	chr3	181449725	181167513	C	T	0.871	0.863	0.991	0.0701043	0.0127	3.775e-08	53386	77258	58749.1	NC_000003.12
rs9821501	chr3	181449558	181167346	G	A	0.86	0.854	0.992	0.0674998	0.0124	4.591e-08	53386	77258	58749.1	NC_000003.12
rs9821955	chr3	17609253	17650745	A	G	0.565	0.552	0.991	0.0503033	0.0087	7.642e-09	53386	77258	58749.1	NC_000003.12
rs9823323	chr3	181048910	180766698	C	T	0.791	0.783	1	0.0657971	0.0105	3.795e-10	53386	77258	58749.1	NC_000003.12
rs9823697	chr3	52968134	53002150	G	A	0.327	0.343	0.996	-0.0788051	0.0091	6.196e-18	53386	77258	58749.1	NC_000003.12
rs9825230	chr3	52867958	52901974	G	A	0.647	0.632	0.998	0.0721997	0.009	8.91e-16	53386	77258	58749.1	NC_000003.12
rs9828917	chr3	181467035	181184823	T	C	0.861	0.854	0.991	0.0686955	0.0124	2.789e-08	53386	77258	58749.1	NC_000003.12
rs9831409	chr3	52951695	52985711	A	T	0.237	0.247	0.997	-0.0598986	0.0101	2.752e-09	53386	77258	58749.1	NC_000003.12
rs9833280	chr3	181381494	181099282	C	G	0.866	0.858	0.991	0.0698991	0.0125	2.492e-08	53386	77258	58749.1	NC_000003.12
rs9835585	chr3	181346667	181064455	G	T	0.866	0.858	0.988	0.0694981	0.0126	3.091e-08	53386	77258	58749.1	NC_000003.12
rs9835887	chr3	2518613	2560297	G	A	0.669	0.677	0.975	-0.0509986	0.0093	3.873e-08	53386	77258	58749.1	NC_000003.12
rs9835927	chr3	181478752	181196540	T	A	0.868	0.86	0.985	0.0728043	0.0127	9.097e-09	53386	77258	58749.1	NC_000003.12
rs9836101	chr3	2511714	2553398	A	T	0.704	0.714	0.985	-0.0536962	0.0095	1.704e-08	53386	77258	58749.1	NC_000003.12
rs9836499	chr3	52870508	52904524	G	T	0.361	0.376	0.998	-0.070401	0.0089	3.166e-15	53386	77258	58749.1	NC_000003.12
rs9838464	chr3	181343229	181061017	T	C	0.854	0.847	0.986	0.0669014	0.0121	3.574e-08	53386	77258	58749.1	NC_000003.12
rs9840583	chr3	181449181	181166969	T	A	0.871	0.863	0.991	0.0703	0.0127	3.35e-08	53386	77258	58749.1	NC_000003.12
rs9841616	chr3	181449797	181167585	T	A	0.836	0.829	0.993	0.0686955	0.0116	2.808e-09	53386	77258	58749.1	NC_000003.12
rs9844736	chr3	52897955	52931971	T	G	0.227	0.237	0.996	-0.0601004	0.0102	4.02e-09	53386	77258	58749.1	NC_000003.12
rs9845120	chr3	2512413	2554097	T	C	0.704	0.714	0.984	-0.0540972	0.0095	1.341e-08	53386	77258	58749.1	NC_000003.12
rs9846262	chr3	181466787	181184575	A	C	0.861	0.854	0.991	0.0686021	0.0124	3.003e-08	53386	77258	58749.1	NC_000003.12
rs9846711	chr3	16821370	16862873	C	T	0.614	0.626	0.994	-0.0534957	0.0089	1.616e-09	53386	77258	58749.1	NC_000003.12
rs9847461	chr3	17566464	17607956	C	G	0.564	0.551	0.984	0.0515008	0.0087	3.766e-09	53386	77258	58749.1	NC_000003.12
rs9850563	chr3	52878198	52912214	G	A	0.355	0.369	1	-0.071496	0.009	1.421e-15	53386	77258	58749.1	NC_000003.12
rs9852289	chr3	181036258	180754046	A	G	0.81	0.8	1	0.0743001	0.0108	7.248e-12	53386	77258	58749.1	NC_000003.12
rs9853056	chr3	52521941	52555957	T	C	0.449	0.432	0.99	0.0653007	0.0087	5.562e-14	53386	77258	58749.1	NC_000003.12
rs9853264	chr3	181115481	180833269	T	A	0.801	0.791	1	0.0724974	0.0107	1.079e-11	53386	77258	58749.1	NC_000003.12
rs9853571	chr3	17598579	17640071	T	C	0.565	0.552	0.99	0.049704	0.0087	1.094e-08	53386	77258	58749.1	NC_000003.12
rs9855292	chr3	181443702	181161490	A	G	0.86	0.854	0.991	0.0674998	0.0124	4.688e-08	53386	77258	58749.1	NC_000003.12
rs9855515	chr3	17637614	17679106	G	A	0.342	0.353	0.982	-0.0536962	0.0091	3.895e-09	53386	77258	58749.1	NC_000003.12
rs9857910	chr3	17656294	17697786	A	T	0.434	0.447	0.999	-0.0497051	0.0087	9.573e-09	53386	77258	58749.1	NC_000003.12
rs9858313	chr3	181095205	180812993	G	A	0.656	0.646	0.996	0.052099	0.0091	8.78e-09	53386	77258	58749.1	NC_000003.12
rs9858369	chr3	181389063	181106851	A	G	0.864	0.856	0.99	0.0691995	0.0125	2.843e-08	53386	77258	58749.1	NC_000003.12
rs9858503	chr3	2512613	2554297	G	T	0.704	0.714	0.985	-0.0540022	0.0095	1.462e-08	53386	77258	58749.1	NC_000003.12
rs9859557	chr3	181113122	180830910	A	T	0.801	0.791	1	0.0725997	0.0107	1.008e-11	53386	77258	58749.1	NC_000003.12
rs9859769	chr3	180921097	180638885	T	C	0.793	0.783	0.999	0.0691995	0.0105	5.077e-11	53386	77258	58749.1	NC_000003.12
rs9860296	chr3	52879765	52913781	C	T	0.354	0.368	1	-0.0706049	0.009	3.418e-15	53386	77258	58749.1	NC_000003.12
rs9862290	chr3	17845467	17886959	C	T	0.518	0.529	0.992	-0.0484027	0.0086	2.171e-08	53386	77258	58749.1	NC_000003.12
rs9865094	chr3	52951303	52985319	G	C	0.237	0.247	0.997	-0.0598031	0.0101	2.906e-09	53386	77258	58749.1	NC_000003.12
rs9867064	chr3	17751082	17792574	C	T	0.437	0.449	0.996	-0.0480984	0.0087	2.939e-08	53386	77258	58749.1	NC_000003.12
rs9869999	chr3	17675848	17717340	G	T	0.342	0.353	0.976	-0.0542978	0.0092	3.051e-09	53386	77258	58749.1	NC_000003.12
rs9870330	chr3	180858108	180575896	T	C	0.273	0.283	0.994	-0.0530949	0.0096	3.501e-08	53386	77258	58749.1	NC_000003.12
rs9870874	chr3	181099065	180816853	T	A	0.801	0.791	1	0.0720043	0.0107	1.405e-11	53386	77258	58749.1	NC_000003.12
rs9870893	chr3	16821764	16863267	T	G	0.619	0.629	0.993	-0.0521041	0.0089	4.665e-09	53386	77258	58749.1	NC_000003.12
rs9871175	chr3	52911914	52945930	G	A	0.362	0.376	0.999	-0.0710987	0.0089	1.674e-15	53386	77258	58749.1	NC_000003.12
rs9872237	chr3	16915840	16957332	G	T	0.643	0.653	0.998	-0.053	0.009	3.824e-09	53386	77258	58749.1	NC_000003.12
rs9872994	chr3	181464554	181182342	C	T	0.861	0.854	0.991	0.0680044	0.0124	3.862e-08	53386	77258	58749.1	NC_000003.12
rs9876137	chr3	16919773	16961265	A	G	0.624	0.635	0.996	-0.0530949	0.0089	2.552e-09	53386	77258	58749.1	NC_000003.12
rs9876403	chr3	52882900	52916916	C	T	0.766	0.756	0.998	0.0587971	0.0101	6.163e-09	53386	77258	58749.1	NC_000003.12
rs9879060	chr3	180946254	180664042	A	G	0.793	0.784	0.998	0.0694981	0.0105	4.445e-11	53386	77258	58749.1	NC_000003.12
rs9879090	chr3	52614249	52648265	T	C	0.453	0.436	0.962	0.0696007	0.0088	3.125e-15	53386	77258	58749.1	NC_000003.12
rs9880456	chr3	17735631	17777123	A	G	0.436	0.448	0.999	-0.0482978	0.0087	2.58e-08	53386	77258	58749.1	NC_000003.12
rs9880619	chr3	52919039	52953055	G	A	0.362	0.377	0.999	-0.0717968	0.0089	8.319e-16	53386	77258	58749.1	NC_000003.12
rs9880971	chr3	17583087	17624579	C	A	0.565	0.552	0.989	0.0501036	0.0087	8.899e-09	53386	77258	58749.1	NC_000003.12
rs9880978	chr3	52889235	52923251	G	C	0.355	0.369	1	-0.0713993	0.009	1.57e-15	53386	77258	58749.1	NC_000003.12
rs9881089	chr3	17583110	17624602	C	A	0.565	0.552	0.989	0.0499038	0.0087	1.028e-08	53386	77258	58749.1	NC_000003.12
rs9881468	chr3	52794612	52828628	C	T	0.652	0.637	0.993	0.0542041	0.009	1.878e-09	53386	77258	58749.1	NC_000003.12
rs9881798	chr3	16805459	16846967	A	C	0.581	0.593	0.987	-0.0523992	0.0088	2.345e-09	53386	77258	58749.1	NC_000003.12
rs9881850	chr3	17512689	17554181	C	T	0.566	0.554	0.992	0.0487997	0.0087	2.069e-08	53386	77258	58749.1	NC_000003.12
rs9882532	chr3	16824346	16865845	T	C	0.629	0.639	0.993	-0.0536012	0.0089	2.034e-09	53386	77258	58749.1	NC_000003.12
rs9882937	chr3	16918040	16959532	C	T	0.643	0.653	0.999	-0.0532953	0.009	3.163e-09	53386	77258	58749.1	NC_000003.12
rs9985472	chr3	17639967	17681459	A	G	0.342	0.352	0.982	-0.0536012	0.0091	4.218e-09	53386	77258	58749.1	NC_000003.12
rs10049181	chr3	181018465	180736253	T	C	0.801	0.791	1	0.0745043	0.0107	2.988e-12	53386	77258	58749.1	NC_000003.12
rs10428172	chr3	17771703	17813195	C	T	0.504	0.515	1	-0.0511038	0.0086	2.844e-09	53386	77258	58749.1	NC_000003.12
rs10428260	chr3	17771617	17813109	A	G	0.52	0.531	1	-0.0486967	0.0086	1.553e-08	53386	77258	58749.1	NC_000003.12
rs10433550	chr3	52569336	52603352	A	G	0.589	0.573	0.997	0.0598997	0.0087	7.022e-12	53386	77258	58749.1	NC_000003.12
rs10470351	chr3	181388254	181106042	A	G	0.864	0.856	0.99	0.0691995	0.0125	2.933e-08	53386	77258	58749.1	NC_000003.12
rs10490806	chr3	180937019	180654807	A	G	0.803	0.793	0.998	0.0716972	0.0107	2.337e-11	53386	77258	58749.1	NC_000003.12
rs10510477	chr3	17679805	17721297	T	C	0.435	0.448	1	-0.0503043	0.0087	6.587e-09	53386	77258	58749.1	NC_000003.12
rs10513778	chr3	181047586	180765374	T	C	0.811	0.801	1	0.075701	0.0109	3.269e-12	53386	77258	58749.1	NC_000003.12
rs10780035	chr3	52730608	52764624	C	T	0.615	0.598	0.999	0.0606999	0.0088	5.523e-12	53386	77258	58749.1	NC_000003.12
rs10804885	chr3	181210678	180928466	T	C	0.811	0.801	0.991	0.0749961	0.0109	6.666e-12	53386	77258	58749.1	NC_000003.12
rs10865973	chr3	52684138	52718154	A	T	0.615	0.598	1	0.0605023	0.0088	6.404e-12	53386	77258	58749.1	NC_000003.12
rs10865977	chr3	52869430	52903446	C	T	0.373	0.387	0.998	-0.0671981	0.0089	3.845e-14	53386	77258	58749.1	NC_000003.12
rs10937050	chr3	180860473	180578261	T	C	0.273	0.283	0.993	-0.053	0.0096	3.683e-08	53386	77258	58749.1	NC_000003.12
rs11128837	chr3	17655683	17697175	T	C	0.435	0.448	0.999	-0.0501045	0.0087	7.266e-09	53386	77258	58749.1	NC_000003.12
rs11128839	chr3	17661899	17703391	C	T	0.435	0.448	1	-0.0501045	0.0087	7.244e-09	53386	77258	58749.1	NC_000003.12
rs11128841	chr3	17679959	17721451	C	T	0.435	0.448	1	-0.0501045	0.0087	7.155e-09	53386	77258	58749.1	NC_000003.12
rs11128844	chr3	17694895	17736387	C	T	0.436	0.448	1	-0.0488962	0.0087	1.582e-08	53386	77258	58749.1	NC_000003.12
rs11128848	chr3	17702718	17744210	A	G	0.435	0.447	1	-0.0484972	0.0087	2.192e-08	53386	77258	58749.1	NC_000003.12
rs11128855	chr3	17767711	17809203	T	G	0.503	0.515	1	-0.0513986	0.0086	2.469e-09	53386	77258	58749.1	NC_000003.12
rs11128857	chr3	17773061	17814553	C	T	0.522	0.532	1	-0.0476998	0.0086	2.972e-08	53386	77258	58749.1	NC_000003.12
rs11128858	chr3	17786493	17827985	A	G	0.505	0.516	1	-0.0501992	0.0086	5.766e-09	53386	77258	58749.1	NC_000003.12
rs11128871	chr3	17811044	17852536	G	T	0.52	0.53	0.997	-0.0482978	0.0086	2.184e-08	53386	77258	58749.1	NC_000003.12
rs11130307	chr3	52573666	52607682	G	A	0.615	0.598	0.999	0.0606999	0.0088	5.637e-12	53386	77258	58749.1	NC_000003.12
rs11130310	chr3	52640651	52674667	C	T	0.588	0.572	0.996	0.0603046	0.0087	5.018e-12	53386	77258	58749.1	NC_000003.12
rs11130312	chr3	52641039	52675055	A	C	0.61	0.593	1	0.063003	0.0088	7.102e-13	53386	77258	58749.1	NC_000003.12
rs11130318	chr3	52700938	52734954	G	C	0.615	0.598	1	0.0605964	0.0088	5.972e-12	53386	77258	58749.1	NC_000003.12
rs11130319	chr3	52721576	52755592	A	T	0.61	0.593	0.995	0.0636975	0.0088	4.562e-13	53386	77258	58749.1	NC_000003.12
rs11130321	chr3	52728682	52762698	C	T	0.594	0.578	0.996	0.0582029	0.0087	2.899e-11	53386	77258	58749.1	NC_000003.12
rs11130323	chr3	52736261	52770277	T	C	0.61	0.593	0.998	0.063003	0.0088	7.665e-13	53386	77258	58749.1	NC_000003.12
rs11130324	chr3	52736294	52770310	T	G	0.506	0.486	0.989	0.0752002	0.0086	3.312e-18	53386	77258	58749.1	NC_000003.12
rs11130327	chr3	52759223	52793239	A	G	0.615	0.598	0.998	0.0608975	0.0088	4.771e-12	53386	77258	58749.1	NC_000003.12
rs11705702	chr3	181010627	180728415	G	C	0.811	0.8	0.997	0.0772018	0.0109	1.377e-12	53386	77258	58749.1	NC_000003.12
rs11708192	chr3	181109210	180826998	T	G	0.811	0.8	1	0.0749961	0.0109	4.813e-12	53386	77258	58749.1	NC_000003.12
rs11708198	chr3	181139317	180857105	T	A	0.811	0.8	1	0.075599	0.0109	3.513e-12	53386	77258	58749.1	NC_000003.12
rs11708223	chr3	52949790	52983806	A	G	0.236	0.246	0.997	-0.0593997	0.0101	3.992e-09	53386	77258	58749.1	NC_000003.12
rs11708578	chr3	2474210	2515894	A	G	0.725	0.736	0.975	-0.0538017	0.0098	4.145e-08	53386	77258	58749.1	NC_000003.12
rs11708664	chr3	17749535	17791027	A	G	0.711	0.718	0.961	-0.053	0.0097	4.876e-08	53386	77258	58749.1	NC_000003.12
rs11709284	chr3	52525689	52559705	G	A	0.452	0.435	0.988	0.064701	0.0087	9.415e-14	53386	77258	58749.1	NC_000003.12
rs11709790	chr3	17780701	17822193	A	C	0.522	0.532	0.999	-0.0475949	0.0086	3.331e-08	53386	77258	58749.1	NC_000003.12
rs11709941	chr3	17781152	17822644	A	G	0.504	0.515	1	-0.0509039	0.0086	3.373e-09	53386	77258	58749.1	NC_000003.12
rs11710991	chr3	181107042	180824830	T	C	0.801	0.791	1	0.0724974	0.0107	1.069e-11	53386	77258	58749.1	NC_000003.12
rs11711326	chr3	181015958	180733746	G	C	0.811	0.8	1	0.0773036	0.0109	1.176e-12	53386	77258	58749.1	NC_000003.12
rs11711791	chr3	181021071	180738859	G	A	0.811	0.8	1	0.0769981	0.0109	1.397e-12	53386	77258	58749.1	NC_000003.12
rs11711948	chr3	181470717	181188505	A	G	0.833	0.826	0.99	0.0701975	0.0115	1.059e-09	53386	77258	58749.1	NC_000003.12
rs11713513	chr3	53196540	53230556	G	A	0.651	0.637	0.98	0.0518996	0.0091	1.127e-08	53386	77258	58749.1	NC_000003.12
rs11713600	chr3	181129043	180846831	C	G	0.811	0.8	1	0.075599	0.0109	3.407e-12	53386	77258	58749.1	NC_000003.12
rs11713763	chr3	53126344	53160360	G	A	0.647	0.63	0.985	0.0693022	0.009	1.625e-14	53386	77258	58749.1	NC_000003.12
rs11713926	chr3	53121056	53155072	C	T	0.904	0.898	0.979	0.0801965	0.0146	4.34e-08	53386	77258	58749.1	NC_000003.12
rs11714088	chr3	52724926	52758942	A	C	0.61	0.593	0.998	0.0630969	0.0088	7.157e-13	53386	77258	58749.1	NC_000003.12
rs11714337	chr3	71533370	71582521	G	A	0.595	0.584	0.992	0.0487997	0.0088	2.867e-08	53386	77258	58749.1	NC_000003.12
rs11715401	chr3	181018037	180735825	A	T	0.811	0.8	1	0.0770999	0.0109	1.348e-12	53386	77258	58749.1	NC_000003.12
rs11715430	chr3	180899902	180617690	G	A	0.794	0.784	0.993	0.0700017	0.0106	3.677e-11	53386	77258	58749.1	NC_000003.12
rs11716747	chr3	52714841	52748857	C	T	0.588	0.572	0.996	0.0600974	0.0087	5.877e-12	53386	77258	58749.1	NC_000003.12
rs11716918	chr3	181186294	180904082	C	A	0.811	0.801	0.996	0.0748013	0.0109	6.789e-12	53386	77258	58749.1	NC_000003.12
rs11717953	chr3	180919877	180637665	A	G	0.803	0.793	0.999	0.0713993	0.0107	2.781e-11	53386	77258	58749.1	NC_000003.12
rs11717960	chr3	2472183	2513867	C	A	0.721	0.732	0.986	-0.0532004	0.0097	4.221e-08	53386	77258	58749.1	NC_000003.12
rs11718420	chr3	52577397	52611413	T	C	0.59	0.574	0.996	0.0598997	0.0087	7.235e-12	53386	77258	58749.1	NC_000003.12
rs11718509	chr3	52580654	52614670	G	A	0.611	0.594	0.998	0.0627025	0.0088	1.044e-12	53386	77258	58749.1	NC_000003.12
rs11719266	chr3	17740084	17781576	A	G	0.435	0.448	0.999	-0.0490957	0.0087	1.474e-08	53386	77258	58749.1	NC_000003.12
rs11719464	chr3	53227661	53261677	T	C	0.37	0.383	1	-0.050704	0.0089	1.071e-08	53386	77258	58749.1	NC_000003.12
rs11720138	chr3	2473970	2515654	C	T	0.721	0.732	0.982	-0.0536012	0.0097	3.684e-08	53386	77258	58749.1	NC_000003.12
rs11720159	chr3	52583786	52617802	T	G	0.589	0.573	0.995	0.059796	0.0087	7.521e-12	53386	77258	58749.1	NC_000003.12
rs11720432	chr3	52638726	52672742	T	C	0.615	0.598	1	0.0605964	0.0088	5.881e-12	53386	77258	58749.1	NC_000003.12
rs11915546	chr3	52832829	52866845	A	C	0.376	0.392	1	-0.072001	0.0088	4.204e-16	53386	77258	58749.1	NC_000003.12
rs11918777	chr3	16814714	16856216	A	C	0.615	0.626	0.993	-0.0521041	0.0089	4.493e-09	53386	77258	58749.1	NC_000003.12
rs11920810	chr3	181479160	181196948	T	C	0.857	0.85	0.986	0.0696007	0.0123	1.432e-08	53386	77258	58749.1	NC_000003.12
rs11921152	chr3	17771196	17812688	C	A	0.504	0.515	1	-0.0511038	0.0086	2.808e-09	53386	77258	58749.1	NC_000003.12
rs11922975	chr3	52902747	52936763	C	T	0.355	0.37	0.999	-0.072001	0.009	9.617e-16	53386	77258	58749.1	NC_000003.12
rs11923593	chr3	53054774	53088790	A	G	0.671	0.684	0.994	-0.0540972	0.0092	4.586e-09	53386	77258	58749.1	NC_000003.12
rs11927637	chr3	17739823	17781315	A	G	0.435	0.448	0.999	-0.0490957	0.0087	1.507e-08	53386	77258	58749.1	NC_000003.12
rs11928330	chr3	16916875	16958367	C	T	0.643	0.653	0.998	-0.0532953	0.009	3.274e-09	53386	77258	58749.1	NC_000003.12
rs11928414	chr3	16916971	16958463	G	A	0.643	0.653	0.999	-0.0532953	0.009	3.062e-09	53386	77258	58749.1	NC_000003.12
rs11929111	chr3	17736054	17777546	A	G	0.436	0.448	0.999	-0.0486967	0.0087	1.859e-08	53386	77258	58749.1	NC_000003.12
rs12152497	chr3	53205913	53239929	C	T	0.65	0.636	0.984	0.0524027	0.0091	7.36e-09	53386	77258	58749.1	NC_000003.12
rs12152501	chr3	181163435	180881223	C	T	0.811	0.8	0.998	0.075701	0.0109	3.597e-12	53386	77258	58749.1	NC_000003.12
rs12186104	chr3	180946374	180664162	A	G	0.803	0.793	0.997	0.071902	0.0107	2.048e-11	53386	77258	58749.1	NC_000003.12
rs12485391	chr3	181487805	181205593	C	A	0.885	0.878	0.976	0.078201	0.0135	6.665e-09	53386	77258	58749.1	NC_000003.12
rs12486847	chr3	52657096	52691112	T	C	0.615	0.598	1	0.0606999	0.0088	5.267e-12	53386	77258	58749.1	NC_000003.12
rs12487248	chr3	17656204	17697696	C	T	0.436	0.448	0.999	-0.0490957	0.0087	1.446e-08	53386	77258	58749.1	NC_000003.12
rs12487916	chr3	17692303	17733795	G	C	0.436	0.448	1	-0.0492007	0.0087	1.309e-08	53386	77258	58749.1	NC_000003.12
rs12488303	chr3	52827987	52862003	G	A	0.775	0.764	1	0.0674998	0.0102	4.205e-11	53386	77258	58749.1	NC_000003.12
rs12488461	chr3	52664401	52698417	T	C	0.615	0.598	1	0.0605964	0.0088	5.71e-12	53386	77258	58749.1	NC_000003.12
rs12488527	chr3	52664544	52698560	T	C	0.61	0.593	1	0.0630969	0.0088	6.525e-13	53386	77258	58749.1	NC_000003.12
rs12488591	chr3	17754439	17795931	T	C	0.438	0.45	0.996	-0.0473956	0.0087	4.594e-08	53386	77258	58749.1	NC_000003.12
rs12489270	chr3	16834322	16875823	T	C	0.612	0.625	0.987	-0.0579046	0.0089	7.468e-11	53386	77258	58749.1	NC_000003.12
rs12489490	chr3	53030006	53064022	C	A	0.766	0.756	0.996	0.0587028	0.0101	6.767e-09	53386	77258	58749.1	NC_000003.12
rs12489732	chr3	52532804	52566820	C	A	0.673	0.658	0.993	0.0606999	0.0092	3.436e-11	53386	77258	58749.1	NC_000003.12
rs12489828	chr3	52532998	52567014	G	T	0.475	0.457	0.995	0.0645979	0.0086	6.82e-14	53386	77258	58749.1	NC_000003.12
rs12492391	chr3	52878280	52912296	C	A	0.648	0.633	1	0.071902	0.009	1.105e-15	53386	77258	58749.1	NC_000003.12
rs12492504	chr3	17785499	17826991	A	T	0.521	0.531	0.998	-0.0478991	0.0086	2.72e-08	53386	77258	58749.1	NC_000003.12
rs12493035	chr3	16834754	16876255	A	G	0.613	0.625	0.986	-0.057502	0.0089	1.022e-10	53386	77258	58749.1	NC_000003.12
rs12495352	chr3	17811429	17852921	G	A	0.52	0.53	0.997	-0.0484972	0.0086	1.868e-08	53386	77258	58749.1	NC_000003.12
rs12496077	chr3	52852225	52886241	G	A	0.77	0.759	0.995	0.0627964	0.0102	6.791e-10	53386	77258	58749.1	NC_000003.12
rs12496476	chr3	52674721	52708737	A	G	0.615	0.598	1	0.0605023	0.0088	6.112e-12	53386	77258	58749.1	NC_000003.12
rs12497320	chr3	17713066	17754558	G	A	0.436	0.448	1	-0.0486022	0.0087	2.053e-08	53386	77258	58749.1	NC_000003.12
rs12497998	chr3	52759586	52793602	C	T	0.589	0.572	0.993	0.0608975	0.0087	3.171e-12	53386	77258	58749.1	NC_000003.12
rs12629507	chr3	181162775	180880563	T	C	0.811	0.801	0.996	0.0749034	0.0109	6.231e-12	53386	77258	58749.1	NC_000003.12
rs12629509	chr3	181162794	180880582	T	C	0.811	0.801	0.996	0.0750982	0.0109	5.678e-12	53386	77258	58749.1	NC_000003.12
rs12629687	chr3	52916643	52950659	T	C	0.362	0.376	0.999	-0.0710987	0.0089	1.682e-15	53386	77258	58749.1	NC_000003.12
rs12631291	chr3	17716805	17758297	G	A	0.437	0.449	1	-0.0478991	0.0087	3.106e-08	53386	77258	58749.1	NC_000003.12
rs12632136	chr3	181275636	180993424	G	C	0.925	0.919	0.981	0.0987044	0.0162	1.114e-09	53386	77258	58749.1	NC_000003.12
rs12632570	chr3	17722009	17763501	A	C	0.436	0.448	0.997	-0.0486967	0.0087	2.008e-08	53386	77258	58749.1	NC_000003.12
rs12633981	chr3	181293647	181011435	C	T	0.925	0.919	0.98	0.0973989	0.0162	1.774e-09	53386	77258	58749.1	NC_000003.12
rs12634129	chr3	181119060	180836848	T	C	0.801	0.791	1	0.0724974	0.0107	1.056e-11	53386	77258	58749.1	NC_000003.12
rs12634674	chr3	17663193	17704685	T	G	0.436	0.448	0.999	-0.0492953	0.0087	1.29e-08	53386	77258	58749.1	NC_000003.12
rs12635140	chr3	52704149	52738165	T	C	0.588	0.572	0.997	0.0605964	0.0087	3.799e-12	53386	77258	58749.1	NC_000003.12
rs12635178	chr3	181080133	180797921	T	G	0.923	0.916	0.987	0.0985957	0.016	6.749e-10	53386	77258	58749.1	NC_000003.12
rs12635535	chr3	181142627	180860415	A	G	0.811	0.8	1	0.0749034	0.0109	5.501e-12	53386	77258	58749.1	NC_000003.12
rs12637938	chr3	181129933	180847721	T	C	0.801	0.791	1	0.0725997	0.0107	1.015e-11	53386	77258	58749.1	NC_000003.12
rs12638820	chr3	181069706	180787494	G	A	0.812	0.801	1	0.0759976	0.0109	2.718e-12	53386	77258	58749.1	NC_000003.12
rs12638968	chr3	52885431	52919447	T	A	0.36	0.375	0.999	-0.0707015	0.0089	2.55e-15	53386	77258	58749.1	NC_000003.12
rs12696490	chr3	181181490	180899278	C	A	0.334	0.345	0.992	-0.0515038	0.0091	1.74e-08	53386	77258	58749.1	NC_000003.12
rs13059620	chr3	2517440	2559124	G	A	0.809	0.817	0.976	-0.0660971	0.0111	3.132e-09	53386	77258	58749.1	NC_000003.12
rs13059862	chr3	52564524	52598540	G	A	0.588	0.572	0.996	0.060201	0.0087	5.458e-12	53386	77258	58749.1	NC_000003.12
rs13060352	chr3	181035595	180753383	G	C	0.81	0.8	1	0.075701	0.0109	3.255e-12	53386	77258	58749.1	NC_000003.12
rs13061117	chr3	181468678	181186466	T	C	0.913	0.907	0.963	0.0838999	0.0153	4.349e-08	53386	77258	58749.1	NC_000003.12
rs13061721	chr3	2488459	2530143	T	G	0.857	0.866	0.965	-0.074799	0.0126	3.353e-09	53386	77258	58749.1	NC_000003.12
rs13061771	chr3	17702307	17743799	C	T	0.435	0.447	1	-0.0484972	0.0087	2.082e-08	53386	77258	58749.1	NC_000003.12
rs13062475	chr3	181074791	180792579	T	C	0.812	0.801	1	0.0762015	0.0109	2.327e-12	53386	77258	58749.1	NC_000003.12
rs13062642	chr3	17814621	17856113	G	A	0.506	0.517	1	-0.0525046	0.0086	1.051e-09	53386	77258	58749.1	NC_000003.12
rs13063160	chr3	52568258	52602274	T	C	0.588	0.572	0.996	0.0600033	0.0087	6.606e-12	53386	77258	58749.1	NC_000003.12
rs13063640	chr3	181159173	180876961	C	T	0.346	0.355	0.992	-0.0515038	0.0091	1.385e-08	53386	77258	58749.1	NC_000003.12
rs13063712	chr3	180893120	180610908	G	A	0.793	0.783	0.994	0.0701975	0.0106	3.018e-11	53386	77258	58749.1	NC_000003.12
rs13064064	chr3	52622986	52657002	T	C	0.61	0.593	1	0.0628997	0.0088	7.763e-13	53386	77258	58749.1	NC_000003.12
rs13064866	chr3	181071918	180789706	G	T	0.802	0.792	1	0.0725997	0.0107	1.004e-11	53386	77258	58749.1	NC_000003.12
rs13065019	chr3	52651228	52685244	T	C	0.61	0.593	1	0.063003	0.0088	7.456e-13	53386	77258	58749.1	NC_000003.12
rs13065310	chr3	181154162	180871950	C	T	0.811	0.801	1	0.075497	0.0109	3.985e-12	53386	77258	58749.1	NC_000003.12
rs13065466	chr3	181154125	180871913	G	A	0.811	0.8	1	0.0753023	0.0109	4.433e-12	53386	77258	58749.1	NC_000003.12
rs13065637	chr3	17668922	17710414	T	C	0.435	0.448	0.999	-0.050399	0.0087	6.106e-09	53386	77258	58749.1	NC_000003.12
rs13065851	chr3	52610820	52644836	T	A	0.615	0.598	1	0.060201	0.0088	8.018e-12	53386	77258	58749.1	NC_000003.12
rs13068293	chr3	52638151	52672167	C	A	0.61	0.593	1	0.0630969	0.0088	6.964e-13	53386	77258	58749.1	NC_000003.12
rs13070997	chr3	181185240	180903028	A	G	0.923	0.916	0.979	0.0988041	0.016	6.476e-10	53386	77258	58749.1	NC_000003.12
rs13071004	chr3	180942117	180659905	A	G	0.793	0.784	0.998	0.0697033	0.0105	3.897e-11	53386	77258	58749.1	NC_000003.12
rs13071279	chr3	181155199	180872987	C	A	0.811	0.8	1	0.0752002	0.0109	4.649e-12	53386	77258	58749.1	NC_000003.12
rs13071728	chr3	17649181	17690673	A	C	0.435	0.448	0.999	-0.0501992	0.0087	6.915e-09	53386	77258	58749.1	NC_000003.12
rs13071836	chr3	181155555	180873343	A	G	0.811	0.8	1	0.0752002	0.0109	4.645e-12	53386	77258	58749.1	NC_000003.12
rs13071934	chr3	17716436	17757928	G	C	0.436	0.448	1	-0.0486022	0.0087	1.96e-08	53386	77258	58749.1	NC_000003.12
rs13072212	chr3	181125613	180843401	C	G	0.345	0.355	0.994	-0.0517039	0.0091	1.141e-08	53386	77258	58749.1	NC_000003.12
rs13072358	chr3	181155627	180873415	G	A	0.951	0.946	0.968	0.118698	0.0198	2.171e-09	53386	77258	58749.1	NC_000003.12
rs13072536	chr3	52827195	52861211	A	T	0.775	0.764	1	0.0674998	0.0102	4.218e-11	53386	77258	58749.1	NC_000003.12
rs13072578	chr3	181125837	180843625	C	T	0.951	0.946	0.97	0.118902	0.0198	1.95e-09	53386	77258	58749.1	NC_000003.12
rs13073459	chr3	180995233	180713021	A	G	0.804	0.793	0.998	0.0733991	0.0107	7.992e-12	53386	77258	58749.1	NC_000003.12
rs13074054	chr3	180872772	180590560	A	G	0.793	0.783	0.99	0.0701043	0.0106	3.362e-11	53386	77258	58749.1	NC_000003.12
rs13074853	chr3	52745785	52779801	T	C	0.588	0.572	0.994	0.0603987	0.0087	4.863e-12	53386	77258	58749.1	NC_000003.12
rs13075474	chr3	181127869	180845657	T	A	0.801	0.791	1	0.0725997	0.0107	1.029e-11	53386	77258	58749.1	NC_000003.12
rs13076193	chr3	52691945	52725961	C	A	0.615	0.598	1	0.060201	0.0088	7.617e-12	53386	77258	58749.1	NC_000003.12
rs13076398	chr3	52539080	52573096	G	A	0.557	0.543	0.998	0.0489044	0.0086	1.487e-08	53386	77258	58749.1	NC_000003.12
rs13076860	chr3	180969809	180687597	T	A	0.805	0.795	0.987	0.072702	0.0108	1.931e-11	53386	77258	58749.1	NC_000003.12
rs13076861	chr3	180969810	180687598	T	A	0.805	0.795	0.986	0.072702	0.0108	2.003e-11	53386	77258	58749.1	NC_000003.12
rs13076950	chr3	17774574	17816066	G	A	0.522	0.532	1	-0.0473956	0.0086	3.709e-08	53386	77258	58749.1	NC_000003.12
rs13077245	chr3	181131831	180849619	G	A	0.811	0.8	1	0.0759976	0.0109	2.829e-12	53386	77258	58749.1	NC_000003.12
rs13077643	chr3	181132050	180849838	G	A	0.811	0.801	1	0.075803	0.0109	3.238e-12	53386	77258	58749.1	NC_000003.12
rs13078422	chr3	52582962	52616978	T	C	0.616	0.599	0.999	0.0603987	0.0088	6.963e-12	53386	77258	58749.1	NC_000003.12
rs13079063	chr3	52710444	52744460	A	G	0.588	0.572	0.997	0.0600974	0.0087	5.912e-12	53386	77258	58749.1	NC_000003.12
rs13081028	chr3	52521300	52555316	G	A	0.452	0.435	0.987	0.0639977	0.0087	1.911e-13	53386	77258	58749.1	NC_000003.12
rs13081155	chr3	52698413	52732429	A	G	0.506	0.486	0.993	0.0750982	0.0086	2.952e-18	53386	77258	58749.1	NC_000003.12
rs13082061	chr3	52928732	52962748	C	G	0.236	0.246	0.997	-0.0603978	0.0101	2.145e-09	53386	77258	58749.1	NC_000003.12
rs13082208	chr3	52747523	52781539	T	G	0.615	0.598	0.998	0.0603987	0.0088	7.227e-12	53386	77258	58749.1	NC_000003.12
rs13083851	chr3	180944499	180662287	A	T	0.803	0.793	0.997	0.071902	0.0107	2.037e-11	53386	77258	58749.1	NC_000003.12
rs13083917	chr3	17672024	17713516	T	A	0.436	0.449	0.999	-0.0492953	0.0087	1.259e-08	53386	77258	58749.1	NC_000003.12
rs13085167	chr3	17675913	17717405	C	T	0.435	0.448	1	-0.0503043	0.0087	6.174e-09	53386	77258	58749.1	NC_000003.12
rs13085331	chr3	52593470	52627486	G	C	0.61	0.593	0.999	0.0624958	0.0088	1.175e-12	53386	77258	58749.1	NC_000003.12
rs13085441	chr3	17697055	17738547	T	C	0.343	0.352	0.974	-0.0527997	0.0092	8.41e-09	53386	77258	58749.1	NC_000003.12
rs13085612	chr3	180902136	180619924	C	T	0.803	0.793	0.995	0.0720974	0.0107	1.843e-11	53386	77258	58749.1	NC_000003.12
rs13085775	chr3	52644354	52678370	C	T	0.588	0.572	0.996	0.0603046	0.0087	4.972e-12	53386	77258	58749.1	NC_000003.12
rs13085895	chr3	52644254	52678270	G	C	0.61	0.593	1	0.0630969	0.0088	6.969e-13	53386	77258	58749.1	NC_000003.12
rs13086336	chr3	180902468	180620256	C	T	0.803	0.793	0.996	0.0721997	0.0107	1.724e-11	53386	77258	58749.1	NC_000003.12
rs13086467	chr3	181080663	180798451	C	T	0.951	0.946	0.962	0.1201	0.0199	1.669e-09	53386	77258	58749.1	NC_000003.12
rs13086700	chr3	181080884	180798672	A	G	0.811	0.801	1	0.0760996	0.0109	2.444e-12	53386	77258	58749.1	NC_000003.12
rs13086738	chr3	181080939	180798727	A	G	0.81	0.8	1	0.0740958	0.0108	8.003e-12	53386	77258	58749.1	NC_000003.12
rs13086883	chr3	181020742	180738530	C	T	0.778	0.769	0.998	0.063003	0.0103	9.689e-10	53386	77258	58749.1	NC_000003.12
rs13089835	chr3	181024074	180741862	T	C	0.811	0.8	1	0.0767017	0.0109	1.673e-12	53386	77258	58749.1	NC_000003.12
rs13090638	chr3	181230271	180948059	T	A	0.811	0.801	0.988	0.0744022	0.011	1.094e-11	53386	77258	58749.1	NC_000003.12
rs13092432	chr3	181278250	180996038	T	G	0.783	0.774	0.984	0.0630969	0.0105	1.703e-09	53386	77258	58749.1	NC_000003.12
rs13092557	chr3	181051359	180769147	G	A	0.812	0.801	1	0.075803	0.0109	2.954e-12	53386	77258	58749.1	NC_000003.12
rs13093137	chr3	180933935	180651723	C	A	0.803	0.793	0.998	0.071902	0.0107	2.062e-11	53386	77258	58749.1	NC_000003.12
rs13095562	chr3	180942990	180660778	T	C	0.793	0.784	0.998	0.0693955	0.0105	4.788e-11	53386	77258	58749.1	NC_000003.12
rs13095571	chr3	17490828	17532320	T	C	0.564	0.552	0.99	0.0485044	0.0087	2.581e-08	53386	77258	58749.1	NC_000003.12
rs13096176	chr3	181034350	180752138	C	T	0.811	0.8	1	0.0763034	0.0109	2.208e-12	53386	77258	58749.1	NC_000003.12
rs13096210	chr3	180881530	180599318	C	T	0.92	0.914	0.956	0.0993022	0.016	4.864e-10	53386	77258	58749.1	NC_000003.12
rs13096559	chr3	17653151	17694643	G	T	0.436	0.449	0.999	-0.0492007	0.0087	1.402e-08	53386	77258	58749.1	NC_000003.12
rs13097727	chr3	180934082	180651870	C	G	0.803	0.793	0.998	0.0716972	0.0107	2.317e-11	53386	77258	58749.1	NC_000003.12
rs13097908	chr3	17678272	17719764	A	G	0.435	0.448	1	-0.0503043	0.0087	6.333e-09	53386	77258	58749.1	NC_000003.12
rs13098541	chr3	180895330	180613118	T	C	0.803	0.792	0.993	0.0720974	0.0107	1.91e-11	53386	77258	58749.1	NC_000003.12
rs13098776	chr3	52636028	52670044	C	T	0.588	0.572	0.996	0.0603046	0.0087	5.109e-12	53386	77258	58749.1	NC_000003.12
rs13100379	chr3	181135404	180853192	C	A	0.811	0.801	1	0.075803	0.0109	3.155e-12	53386	77258	58749.1	NC_000003.12
rs13100468	chr3	181156450	180874238	T	G	0.811	0.8	0.999	0.0748013	0.0109	6.043e-12	53386	77258	58749.1	NC_000003.12
rs13322538	chr3	181385803	181103591	G	A	0.866	0.858	0.992	0.0701043	0.0125	2.288e-08	53386	77258	58749.1	NC_000003.12
rs57296786	chr3	181169324	180887112	C	T	0.811	0.801	0.996	0.0746992	0.0109	7.094e-12	53386	77258	58749.1	NC_000003.12
rs57671339	chr3	181087982	180805770	C	G	0.803	0.792	1	0.0746992	0.0107	2.744e-12	53386	77258	58749.1	NC_000003.12
rs57929572	chr3	71514410	71563561	C	T	0.596	0.585	0.997	0.0495994	0.0088	1.569e-08	53386	77258	58749.1	NC_000003.12
rs59470461	chr3	117897467	117616314	A	C	0.885	0.873	0.999	0.0728972	0.0133	4.113e-08	53386	77258	58749.1	NC_000003.12
rs60135207	chr3	71514626	71563777	G	T	0.596	0.585	0.997	0.0495994	0.0088	1.526e-08	53386	77258	58749.1	NC_000003.12
rs60332615	chr3	52833579	52867595	C	A	0.376	0.392	1	-0.0719042	0.0088	4.42e-16	53386	77258	58749.1	NC_000003.12
rs61081795	chr3	17667783	17709275	T	C	0.435	0.448	0.999	-0.0503043	0.0087	6.267e-09	53386	77258	58749.1	NC_000003.12
rs61263335	chr3	181009427	180727215	A	G	0.807	0.797	0.995	0.0748013	0.0108	4.868e-12	53386	77258	58749.1	NC_000003.12
rs61384494	chr3	117921813	117640660	C	T	0.862	0.85	0.999	0.0673034	0.0123	4.293e-08	53386	77258	58749.1	NC_000003.12
rs62233832	chr3	2470415	2512099	T	C	0.721	0.732	0.988	-0.0532004	0.0097	4.186e-08	53386	77258	58749.1	NC_000003.12
rs62238360	chr3	17739361	17780853	C	T	0.69	0.7	0.959	-0.0532004	0.0095	2.352e-08	53386	77258	58749.1	NC_000003.12
rs62244884	chr3	71534232	71583383	G	A	0.594	0.583	0.991	0.0483043	0.0088	3.842e-08	53386	77258	58749.1	NC_000003.12
rs62253700	chr3	52591003	52625019	T	A	0.61	0.593	0.999	0.0624019	0.0088	1.267e-12	53386	77258	58749.1	NC_000003.12
rs62255371	chr3	52713305	52747321	A	G	0.61	0.593	0.999	0.0628997	0.0088	8.424e-13	53386	77258	58749.1	NC_000003.12
rs62264768	chr3	117924077	117642924	T	C	0.862	0.85	0.999	0.0676026	0.0123	3.675e-08	53386	77258	58749.1	NC_000003.12
rs62264769	chr3	117924617	117643464	A	T	0.862	0.85	0.999	0.0673969	0.0123	4.115e-08	53386	77258	58749.1	NC_000003.12
rs62266065	chr3	117828212	117547059	C	T	0.888	0.875	1	0.074003	0.0134	3.527e-08	53386	77258	58749.1	NC_000003.12
rs62266129	chr3	117871857	117590704	G	C	0.887	0.875	0.998	0.0739008	0.0134	3.625e-08	53386	77258	58749.1	NC_000003.12
rs80167953	chr3	181026158	180743946	T	A	0.811	0.8	1	0.0768036	0.0109	1.617e-12	53386	77258	58749.1	NC_000003.12
rs111242991	chr3	71526907	71576058	C	T	0.595	0.585	0.995	0.0487997	0.0088	2.762e-08	53386	77258	58749.1	NC_000003.12
rs111814399	chr3	181477528	181195316	G	A	0.967	0.963	0.86	0.161702	0.0256	2.603e-10	52841	75249	57900.3	NC_000003.12
rs77146033	chr3	52667485	52701501	G	T	0.611	0.593	0.998	0.0633034	0.0088	6.333e-13	53386	77258	58749.1	NC_000003.12
rs35023816	chr3	180888304	180606092	G	A	0.803	0.792	0.992	0.0721997	0.0107	1.867e-11	53386	77258	58749.1	NC_000003.12
rs35028414	chr3	53210317	53244333	A	G	0.65	0.635	0.983	0.0526968	0.0091	5.832e-09	53386	77258	58749.1	NC_000003.12
rs35032109	chr3	181111864	180829652	G	C	0.811	0.801	1	0.075701	0.0109	3.145e-12	53386	77258	58749.1	NC_000003.12
rs35073826	chr3	2515027	2556711	A	G	0.798	0.806	0.954	-0.0622052	0.011	1.754e-08	53386	77258	58749.1	NC_000003.12
rs35077784	chr3	181040856	180758644	G	A	0.812	0.801	1	0.075701	0.0109	3.263e-12	53386	77258	58749.1	NC_000003.12
rs35080573	chr3	180931808	180649596	A	G	0.806	0.795	0.989	0.0723021	0.0108	2.309e-11	53386	77258	58749.1	NC_000003.12
rs35107891	chr3	52579640	52613656	G	C	0.616	0.598	0.999	0.0603987	0.0088	7.432e-12	53386	77258	58749.1	NC_000003.12
rs35211965	chr3	52651289	52685305	C	G	0.615	0.598	1	0.0605023	0.0088	6.444e-12	53386	77258	58749.1	NC_000003.12
rs35212830	chr3	181110020	180827808	A	G	0.802	0.792	1	0.0739008	0.0107	4.546e-12	53386	77258	58749.1	NC_000003.12
rs35242340	chr3	181467548	181185336	T	C	0.861	0.854	0.991	0.0689009	0.0124	2.639e-08	53386	77258	58749.1	NC_000003.12
rs35244474	chr3	181008035	180725823	T	C	0.8	0.79	0.987	0.072702	0.0107	1.208e-11	53386	77258	58749.1	NC_000003.12
rs35249778	chr3	52627624	52661640	G	C	0.61	0.593	1	0.063003	0.0088	7.501e-13	53386	77258	58749.1	NC_000003.12
rs35380116	chr3	52945162	52979178	A	G	0.237	0.247	0.997	-0.0600048	0.0101	2.57e-09	53386	77258	58749.1	NC_000003.12
rs35409678	chr3	52653670	52687686	G	A	0.615	0.598	1	0.0605023	0.0088	6.378e-12	53386	77258	58749.1	NC_000003.12
rs35480566	chr3	71534026	71583177	A	G	0.587	0.577	0.992	0.0483043	0.0088	3.674e-08	53386	77258	58749.1	NC_000003.12
rs35589824	chr3	181372247	181090035	T	C	0.94	0.934	0.95	0.113704	0.0182	4.471e-10	53386	77258	58749.1	NC_000003.12
rs35607144	chr3	181038094	180755882	C	T	0.811	0.801	1	0.0758957	0.0109	2.825e-12	53386	77258	58749.1	NC_000003.12
rs35642812	chr3	17699917	17741409	C	G	0.436	0.448	1	-0.0488017	0.0087	1.71e-08	53386	77258	58749.1	NC_000003.12
rs35678296	chr3	181236330	180954118	A	T	0.811	0.8	0.987	0.0739008	0.011	1.48e-11	53386	77258	58749.1	NC_000003.12
rs35697509	chr3	17722465	17763957	G	T	0.436	0.448	0.999	-0.0486967	0.0087	1.88e-08	53386	77258	58749.1	NC_000003.12
rs35709455	chr3	180898828	180616616	G	A	0.803	0.793	0.994	0.072702	0.0107	1.296e-11	53386	77258	58749.1	NC_000003.12
rs35746395	chr3	181527532	181245320	G	A	0.895	0.888	0.876	0.0968	0.0148	6.79e-11	53386	77258	58749.1	NC_000003.12
rs35751112	chr3	180955139	180672927	C	T	0.803	0.793	0.996	0.0724044	0.0107	1.6e-11	53386	77258	58749.1	NC_000003.12
rs35763288	chr3	2471979	2513663	C	T	0.721	0.732	0.986	-0.0532004	0.0097	4.349e-08	53386	77258	58749.1	NC_000003.12
rs35788298	chr3	180886222	180604010	T	C	0.802	0.792	0.991	0.0717996	0.0107	2.35e-11	53386	77258	58749.1	NC_000003.12
rs35815802	chr3	180961177	180678965	A	G	0.803	0.793	0.996	0.0720974	0.0107	1.842e-11	53386	77258	58749.1	NC_000003.12
rs35976524	chr3	52666461	52700477	G	A	0.673	0.657	0.997	0.0618004	0.0091	1.271e-11	53386	77258	58749.1	NC_000003.12
rs36029422	chr3	53500173	53534200	C	T	0.718	0.708	0.987	0.0548006	0.0096	1.081e-08	53386	77258	58749.1	NC_000003.12
rs36067464	chr3	2520007	2561691	C	T	0.793	0.802	0.98	-0.0695966	0.0108	1.125e-10	53386	77258	58749.1	NC_000003.12
rs55701200	chr3	17648935	17690427	C	T	0.436	0.449	0.999	-0.0492007	0.0087	1.363e-08	53386	77258	58749.1	NC_000003.12
rs55704727	chr3	117897584	117616431	C	T	0.885	0.873	0.999	0.0728043	0.0133	4.138e-08	53386	77258	58749.1	NC_000003.12
rs55807227	chr3	52758521	52792537	T	C	0.732	0.743	0.915	-0.0689964	0.0102	1.36e-11	53386	77258	58749.1	NC_000003.12
rs55929115	chr3	117895311	117614158	T	A	0.885	0.873	0.998	0.072702	0.0133	4.508e-08	53386	77258	58749.1	NC_000003.12
rs55979908	chr3	117879459	117598306	A	C	0.887	0.875	0.998	0.0736036	0.0134	3.99e-08	53386	77258	58749.1	NC_000003.12
rs56019197	chr3	52840737	52874753	T	C	0.377	0.392	1	-0.072001	0.0088	4.04e-16	53386	77258	58749.1	NC_000003.12
rs56174517	chr3	117897371	117616218	G	T	0.885	0.873	0.999	0.0728043	0.0133	4.218e-08	53386	77258	58749.1	NC_000003.12
rs56204450	chr3	117885368	117604215	G	A	0.887	0.875	0.998	0.073204	0.0134	4.868e-08	53386	77258	58749.1	NC_000003.12
rs56221450	chr3	17687958	17729450	C	A	0.679	0.688	0.956	-0.054604	0.0095	7.649e-09	53386	77258	58749.1	NC_000003.12
rs147492926	chr3	53471457	53505484	G	C	0.655	0.644	0.991	0.057004	0.0091	3.01e-10	53386	77258	58749.1	NC_000003.12
rs112171696	chr3	181044112	180761900	A	G	0.811	0.801	1	0.075701	0.0109	3.205e-12	53386	77258	58749.1	NC_000003.12
rs112294254	chr3	181407368	181125156	G	A	0.866	0.859	0.995	0.0693022	0.0125	3.14e-08	53386	77258	58749.1	NC_000003.12
rs112417788	chr3	180999736	180717524	G	A	0.804	0.793	0.997	0.0739008	0.0107	6.284e-12	53386	77258	58749.1	NC_000003.12
rs151022560	chr3	2498948	2540632	C	T	0.838	0.848	0.979	-0.0700041	0.0119	4.033e-09	53386	77258	58749.1	NC_000003.12
rs145226981	chr3	53469869	53503896	G	T	0.711	0.7	0.988	0.0575989	0.0095	1.299e-09	53386	77258	58749.1	NC_000003.12
rs169997	chr4	23410236	23411859	G	A	0.651	0.661	0.996	-0.0538017	0.0091	2.849e-09	53386	77258	58749.1	NC_000004.12
rs215401	chr4	23426956	23428579	C	G	0.656	0.666	0.996	-0.0548998	0.0091	1.536e-09	53386	77258	58749.1	NC_000004.12
rs215403	chr4	23424030	23425653	C	T	0.654	0.664	0.997	-0.0538017	0.0091	3.043e-09	53386	77258	58749.1	NC_000004.12
rs215404	chr4	23423965	23425588	A	T	0.654	0.664	0.997	-0.0538017	0.0091	3.054e-09	53386	77258	58749.1	NC_000004.12
rs215405	chr4	23423851	23425474	T	G	0.654	0.664	0.997	-0.0540022	0.0091	2.728e-09	53386	77258	58749.1	NC_000004.12
rs215406	chr4	23423417	23425040	C	G	0.654	0.664	0.998	-0.0538017	0.0091	3.053e-09	53386	77258	58749.1	NC_000004.12
rs215407	chr4	23422922	23424545	T	C	0.654	0.665	0.998	-0.0542978	0.0091	2.163e-09	53386	77258	58749.1	NC_000004.12
rs215410	chr4	23422437	23424060	T	G	0.653	0.664	0.999	-0.0553964	0.0091	9.963e-10	53386	77258	58749.1	NC_000004.12
rs215411	chr4	23421980	23423603	T	A	0.661	0.672	0.998	-0.0573961	0.0091	3.294e-10	53386	77258	58749.1	NC_000004.12
rs215412	chr4	23421963	23423586	G	A	0.661	0.672	0.998	-0.0577033	0.0091	2.692e-10	53386	77258	58749.1	NC_000004.12
rs215413	chr4	23421782	23423405	A	T	0.653	0.664	0.998	-0.0546991	0.0091	1.626e-09	53386	77258	58749.1	NC_000004.12
rs215414	chr4	23421550	23423173	T	G	0.65	0.661	0.998	-0.0542978	0.009	1.948e-09	53386	77258	58749.1	NC_000004.12
rs215416	chr4	23421141	23422764	A	G	0.653	0.664	0.998	-0.0544034	0.0091	2.014e-09	53386	77258	58749.1	NC_000004.12
rs215418	chr4	23419478	23421101	G	A	0.65	0.661	0.997	-0.0546991	0.009	1.544e-09	53386	77258	58749.1	NC_000004.12
rs215419	chr4	23419165	23420788	T	C	0.65	0.661	0.997	-0.0553013	0.009	9.597e-10	53386	77258	58749.1	NC_000004.12
rs215425	chr4	23410520	23412143	G	A	0.651	0.661	0.996	-0.0538017	0.0091	2.926e-09	53386	77258	58749.1	NC_000004.12
rs215452	chr4	23429231	23430854	T	C	0.655	0.666	0.995	-0.0544034	0.0091	2.135e-09	53386	77258	58749.1	NC_000004.12
rs215453	chr4	23428157	23429780	G	A	0.655	0.666	0.996	-0.0546991	0.0091	1.805e-09	53386	77258	58749.1	NC_000004.12
rs215465	chr4	23405539	23407162	G	A	0.655	0.665	0.996	-0.0542028	0.0091	2.342e-09	53386	77258	58749.1	NC_000004.12
rs215483	chr4	23375498	23377121	G	A	0.654	0.665	0.99	-0.0549949	0.0091	1.499e-09	53386	77258	58749.1	NC_000004.12
rs215484	chr4	23375387	23377010	G	A	0.655	0.666	0.992	-0.0551956	0.0091	1.359e-09	53386	77258	58749.1	NC_000004.12
rs215485	chr4	23375331	23376954	G	T	0.655	0.666	0.991	-0.0549949	0.0091	1.609e-09	53386	77258	58749.1	NC_000004.12
rs187557	chr5	107430639	106766340	C	T	0.163	0.152	0.985	0.0666956	0.0119	2.029e-08	53386	77258	58749.1	NC_000005.10
rs384615	chr5	102246144	101581848	A	C	0.641	0.66	0.988	-0.0534957	0.0091	3.788e-09	53386	77258	58749.1	NC_000005.10
rs386464	chr5	102260127	101595831	C	T	0.642	0.66	1	-0.053	0.009	4.096e-09	53386	77258	58749.1	NC_000005.10
rs404598	chr5	102248795	101584499	G	A	0.641	0.66	0.993	-0.0530949	0.009	4.394e-09	53386	77258	58749.1	NC_000005.10
rs416332	chr5	102251553	101587257	G	A	0.617	0.634	0.991	-0.0494949	0.0089	2.828e-08	53386	77258	58749.1	NC_000005.10
rs727304	chr5	44796188	44796290	G	A	0.607	0.621	0.998	-0.0515986	0.0088	5.212e-09	53386	77258	58749.1	NC_000005.10
rs727305	chr5	44795940	44796042	T	C	0.607	0.621	0.998	-0.0517039	0.0088	4.893e-09	53386	77258	58749.1	NC_000005.10
rs729599	chr5	44842158	44842260	G	A	0.393	0.378	0.999	0.0515957	0.0088	5.121e-09	53386	77258	58749.1	NC_000005.10
rs755048	chr5	45596256	45596358	T	C	0.427	0.413	0.996	0.0511018	0.0087	5.04e-09	53386	77258	58749.1	NC_000005.10
rs841921	chr5	102295226	101630930	T	A	0.651	0.668	1.01	-0.0497997	0.009	3.605e-08	53386	77258	58749.1	NC_000005.10
rs841923	chr5	102294250	101629954	T	G	0.651	0.668	1.01	-0.0505988	0.009	2.219e-08	53386	77258	58749.1	NC_000005.10
rs841925	chr5	102292072	101627776	G	T	0.649	0.667	1	-0.0497051	0.009	3.847e-08	53386	77258	58749.1	NC_000005.10
rs841933	chr5	102286813	101622517	G	A	0.642	0.66	1	-0.0523043	0.009	6.077e-09	53386	77258	58749.1	NC_000005.10
rs896546	chr5	102420175	101755879	C	T	0.351	0.333	1.01	0.0537019	0.009	2.822e-09	53386	77258	58749.1	NC_000005.10
rs930394	chr5	44822515	44822617	G	A	0.607	0.621	1	-0.0515986	0.0088	5.179e-09	53386	77258	58749.1	NC_000005.10
rs930396	chr5	44856349	44856451	T	G	0.418	0.404	0.999	0.0517002	0.0087	3.317e-09	53386	77258	58749.1	NC_000005.10
rs969679	chr5	44803950	44804052	T	C	0.607	0.622	1	-0.0517039	0.0088	4.712e-09	53386	77258	58749.1	NC_000005.10
rs974133	chr5	102412752	101748456	T	C	0.351	0.333	1.01	0.0537967	0.009	2.587e-09	53386	77258	58749.1	NC_000005.10
rs987394	chr5	44846276	44846378	A	G	0.393	0.379	0.999	0.0517002	0.0088	4.853e-09	53386	77258	58749.1	NC_000005.10
rs994092	chr5	45335657	45335759	T	C	0.805	0.818	0.998	-0.067305	0.011	9.866e-10	53386	77258	58749.1	NC_000005.10
rs994793	chr5	44743145	44743247	A	G	0.578	0.592	0.994	-0.0509039	0.0088	6.123e-09	53386	77258	58749.1	NC_000005.10
rs1048758	chr5	44828492	44828594	G	A	0.582	0.596	0.999	-0.0509039	0.0087	5.777e-09	53386	77258	58749.1	NC_000005.10
rs1061310	chr5	44820748	44820850	G	C	0.582	0.597	1	-0.0511986	0.0087	4.677e-09	53386	77258	58749.1	NC_000005.10
rs1078338	chr5	102343089	101678793	C	A	0.365	0.348	1	0.0503984	0.009	1.817e-08	53386	77258	58749.1	NC_000005.10
rs1117130	chr5	102449802	101785506	C	T	0.351	0.333	1	0.0535976	0.009	2.994e-09	53386	77258	58749.1	NC_000005.10
rs1117556	chr5	102448566	101784270	G	A	0.351	0.333	1.01	0.0535029	0.009	3.121e-09	53386	77258	58749.1	NC_000005.10
rs1118008	chr5	102474996	101810700	A	G	0.365	0.348	1	0.0501036	0.009	2.238e-08	53386	77258	58749.1	NC_000005.10
rs1351720	chr5	45561801	45561903	G	A	0.568	0.582	0.996	-0.0509986	0.0087	5.246e-09	53386	77258	58749.1	NC_000005.10
rs1371022	chr5	44847890	44847992	T	A	0.393	0.378	0.999	0.0518047	0.0088	4.655e-09	53386	77258	58749.1	NC_000005.10
rs1371023	chr5	44846473	44846575	C	T	0.418	0.404	0.999	0.0509973	0.0087	5.488e-09	53386	77258	58749.1	NC_000005.10
rs1371024	chr5	44843488	44843590	C	T	0.393	0.378	0.999	0.0517002	0.0088	4.961e-09	53386	77258	58749.1	NC_000005.10
rs1371025	chr5	44834131	44834233	G	A	0.393	0.378	0.999	0.0515957	0.0088	5.117e-09	53386	77258	58749.1	NC_000005.10
rs1376894	chr5	102437535	101773239	A	G	0.351	0.333	1.01	0.0535976	0.009	2.89e-09	53386	77258	58749.1	NC_000005.10
rs1376897	chr5	102408178	101743882	C	T	0.351	0.333	1.01	0.0537019	0.009	2.761e-09	53386	77258	58749.1	NC_000005.10
rs1376898	chr5	102408079	101743783	T	C	0.351	0.333	1	0.0537019	0.009	2.817e-09	53386	77258	58749.1	NC_000005.10
rs1376903	chr5	102345521	101681225	T	C	0.365	0.348	1	0.050503	0.009	1.737e-08	53386	77258	58749.1	NC_000005.10
rs1376904	chr5	102344766	101680470	T	A	0.351	0.333	1	0.0537019	0.009	2.829e-09	53386	77258	58749.1	NC_000005.10
rs1376906	chr5	102443154	101778858	A	G	0.351	0.333	1.01	0.0535976	0.009	2.896e-09	53386	77258	58749.1	NC_000005.10
rs1376909	chr5	102442539	101778243	C	T	0.365	0.348	1	0.0501987	0.009	2.054e-08	53386	77258	58749.1	NC_000005.10
rs1376910	chr5	102439563	101775267	G	A	0.365	0.348	1	0.0503984	0.009	1.829e-08	53386	77258	58749.1	NC_000005.10
rs1376911	chr5	102439515	101775219	A	G	0.351	0.333	1.01	0.0535976	0.009	2.871e-09	53386	77258	58749.1	NC_000005.10
rs1376912	chr5	102439459	101775163	C	T	0.365	0.348	1	0.0503033	0.009	1.871e-08	53386	77258	58749.1	NC_000005.10
rs1376913	chr5	102439255	101774959	C	T	0.365	0.348	1	0.0503033	0.009	1.895e-08	53386	77258	58749.1	NC_000005.10
rs1384732	chr5	45553285	45553387	C	T	0.574	0.588	0.999	-0.0513038	0.0087	4.207e-09	53386	77258	58749.1	NC_000005.10
rs1392973	chr5	45307131	45307233	C	T	0.805	0.818	0.997	-0.0669949	0.011	1.2e-09	53386	77258	58749.1	NC_000005.10
rs1405918	chr5	45654968	45655070	T	C	0.569	0.583	0.995	-0.0530949	0.0087	1.22e-09	53386	77258	58749.1	NC_000005.10
rs1438819	chr5	44797744	44797846	T	A	0.607	0.621	0.999	-0.0517039	0.0088	4.828e-09	53386	77258	58749.1	NC_000005.10
rs1438820	chr5	44797668	44797770	G	A	0.581	0.595	0.996	-0.0517039	0.0088	3.531e-09	53386	77258	58749.1	NC_000005.10
rs1438821	chr5	44858349	44858451	G	A	0.418	0.404	0.998	0.0515957	0.0087	3.619e-09	53386	77258	58749.1	NC_000005.10
rs1438822	chr5	44859070	44859172	C	G	0.393	0.378	0.999	0.0522983	0.0088	3.21e-09	53386	77258	58749.1	NC_000005.10
rs1438827	chr5	44751854	44751956	C	A	0.604	0.618	0.992	-0.050704	0.0088	1.005e-08	53386	77258	58749.1	NC_000005.10
rs1452056	chr5	102452106	101787810	T	G	0.351	0.333	1.01	0.0535976	0.009	2.914e-09	53386	77258	58749.1	NC_000005.10
rs1452057	chr5	102453601	101789305	A	G	0.365	0.348	1	0.0501987	0.009	2.012e-08	53386	77258	58749.1	NC_000005.10
rs1452059	chr5	102307410	101643114	C	T	0.348	0.331	1	0.0505981	0.0091	2.346e-08	53386	77258	58749.1	NC_000005.10
rs1452060	chr5	102340678	101676382	A	C	0.365	0.348	1	0.0503984	0.009	1.799e-08	53386	77258	58749.1	NC_000005.10
rs1452061	chr5	102392226	101727930	T	C	0.365	0.348	1	0.0495994	0.009	2.978e-08	53386	77258	58749.1	NC_000005.10
rs1452062	chr5	102391973	101727677	T	A	0.365	0.348	1	0.0495994	0.009	3.02e-08	53386	77258	58749.1	NC_000005.10
rs1452064	chr5	102391259	101726963	A	G	0.351	0.333	1.01	0.0535029	0.009	3.173e-09	53386	77258	58749.1	NC_000005.10
rs1452065	chr5	102391147	101726851	A	G	0.351	0.333	1.01	0.0535029	0.009	3.136e-09	53386	77258	58749.1	NC_000005.10
rs1470794	chr5	102418412	101754116	T	A	0.351	0.333	1.01	0.0537019	0.009	2.792e-09	53386	77258	58749.1	NC_000005.10
rs1483303	chr5	45571997	45572099	C	T	0.574	0.587	0.998	-0.0505988	0.0087	6.995e-09	53386	77258	58749.1	NC_000005.10
rs1501357	chr5	45364773	45364875	T	C	0.805	0.818	0.995	-0.0677008	0.011	8.749e-10	53386	77258	58749.1	NC_000005.10
rs1501361	chr5	45326671	45326773	T	G	0.805	0.818	0.997	-0.0674013	0.011	9.717e-10	53386	77258	58749.1	NC_000005.10
rs1501362	chr5	45378105	45378207	C	T	0.799	0.812	0.99	-0.0662039	0.0109	1.4e-09	53386	77258	58749.1	NC_000005.10
rs1502844	chr5	102523613	101859317	C	T	0.351	0.333	1	0.0533038	0.009	3.665e-09	53386	77258	58749.1	NC_000005.10
rs1527831	chr5	45656821	45656923	C	A	0.569	0.583	0.993	-0.0538017	0.0087	7.583e-10	53386	77258	58749.1	NC_000005.10
rs1542296	chr5	102419726	101755430	T	C	0.351	0.333	1.01	0.0535976	0.009	2.97e-09	53386	77258	58749.1	NC_000005.10
rs1545486	chr5	102394244	101729948	C	T	0.365	0.348	1	0.0503984	0.0089	1.759e-08	53386	77258	58749.1	NC_000005.10
rs1545487	chr5	102394125	101729829	C	T	0.365	0.348	1	0.0503033	0.009	1.875e-08	53386	77258	58749.1	NC_000005.10
rs1545488	chr5	102392815	101728519	C	G	0.351	0.333	1.01	0.0535976	0.009	3.048e-09	53386	77258	58749.1	NC_000005.10
rs1562960	chr5	102393800	101729504	C	T	0.351	0.333	1.01	0.0537019	0.009	2.849e-09	53386	77258	58749.1	NC_000005.10
rs1562961	chr5	102393538	101729242	A	G	0.365	0.348	1	0.0501036	0.009	2.149e-08	53386	77258	58749.1	NC_000005.10
rs1584716	chr5	102346680	101682384	T	C	0.365	0.348	1	0.0503984	0.009	1.803e-08	53386	77258	58749.1	NC_000005.10
rs1584717	chr5	102335711	101671415	C	G	0.351	0.333	1	0.0537019	0.009	2.849e-09	53386	77258	58749.1	NC_000005.10
rs1597765	chr5	102367819	101703523	T	C	0.351	0.333	1.01	0.0535029	0.009	3.267e-09	53386	77258	58749.1	NC_000005.10
rs1597766	chr5	102367872	101703576	A	G	0.365	0.348	1	0.0503033	0.009	1.944e-08	53386	77258	58749.1	NC_000005.10
rs1597767	chr5	102335431	101671135	T	C	0.365	0.348	1	0.0503984	0.009	1.783e-08	53386	77258	58749.1	NC_000005.10
rs1597770	chr5	102418079	101753783	A	C	0.351	0.333	1.01	0.0537019	0.009	2.739e-09	53386	77258	58749.1	NC_000005.10
rs1597771	chr5	102467708	101803412	G	A	0.351	0.333	1	0.0533038	0.009	3.728e-09	53386	77258	58749.1	NC_000005.10
rs1597772	chr5	102467629	101803333	G	A	0.365	0.348	1	0.0499038	0.009	2.47e-08	53386	77258	58749.1	NC_000005.10
rs1597773	chr5	102447386	101783090	A	G	0.365	0.348	1	0.0503033	0.009	1.885e-08	53386	77258	58749.1	NC_000005.10
rs1821934	chr5	44789070	44789172	T	C	0.582	0.596	0.996	-0.0511986	0.0088	5.062e-09	53386	77258	58749.1	NC_000005.10
rs1823693	chr5	102349145	101684849	G	A	0.365	0.348	1	0.0503984	0.009	1.82e-08	53386	77258	58749.1	NC_000005.10
rs1823694	chr5	102341637	101677341	C	T	0.365	0.348	1	0.0503984	0.009	1.805e-08	53386	77258	58749.1	NC_000005.10
rs1837285	chr5	44858388	44858490	T	G	0.393	0.379	0.998	0.0524027	0.0088	3.049e-09	53386	77258	58749.1	NC_000005.10
rs1837286	chr5	44858639	44858741	C	T	0.393	0.378	0.999	0.0524027	0.0088	3.082e-09	53386	77258	58749.1	NC_000005.10
rs1839923	chr5	102352432	101688136	C	T	0.365	0.348	1	0.0503033	0.009	1.926e-08	53386	77258	58749.1	NC_000005.10
rs1839926	chr5	102417903	101753607	C	G	0.365	0.348	1	0.0503984	0.009	1.819e-08	53386	77258	58749.1	NC_000005.10
rs1866406	chr5	44809843	44809945	G	C	0.607	0.622	1	-0.0517039	0.0088	4.779e-09	53386	77258	58749.1	NC_000005.10
rs1869103	chr5	102343745	101679449	T	C	0.365	0.348	1	0.050503	0.009	1.739e-08	53386	77258	58749.1	NC_000005.10
rs1869104	chr5	102343594	101679298	T	C	0.351	0.333	1	0.0535976	0.009	2.949e-09	53386	77258	58749.1	NC_000005.10
rs1875634	chr5	102481654	101817358	T	C	0.351	0.333	1	0.0537019	0.009	2.925e-09	53386	77258	58749.1	NC_000005.10
rs1901510	chr5	102351737	101687441	A	G	0.365	0.348	1	0.0503984	0.009	1.786e-08	53386	77258	58749.1	NC_000005.10
rs1901511	chr5	102351506	101687210	T	C	0.351	0.333	1	0.0539956	0.009	2.367e-09	53386	77258	58749.1	NC_000005.10
rs1901512	chr5	102388171	101723875	T	C	0.318	0.301	0.973	0.058401	0.0094	5.723e-10	53386	77258	58749.1	NC_000005.10
rs1901517	chr5	102331733	101667437	T	C	0.351	0.333	1	0.0537967	0.009	2.721e-09	53386	77258	58749.1	NC_000005.10
rs1901518	chr5	102331810	101667514	C	G	0.365	0.348	1	0.0503984	0.009	1.832e-08	53386	77258	58749.1	NC_000005.10
rs1901521	chr5	102411004	101746708	G	T	0.365	0.348	1	0.0503033	0.009	1.929e-08	53386	77258	58749.1	NC_000005.10
rs1901522	chr5	102407922	101743626	T	G	0.351	0.333	1.01	0.0537967	0.009	2.523e-09	53386	77258	58749.1	NC_000005.10
rs1948806	chr5	102471058	101806762	G	A	0.365	0.348	1	0.0499038	0.009	2.475e-08	53386	77258	58749.1	NC_000005.10
rs1948807	chr5	102470782	101806486	G	C	0.365	0.348	1	0.0499038	0.009	2.567e-08	53386	77258	58749.1	NC_000005.10
rs1971210	chr5	102325907	101661611	T	C	0.365	0.348	1	0.0503984	0.009	1.811e-08	53386	77258	58749.1	NC_000005.10
rs2005147	chr5	45596057	45596159	G	A	0.427	0.414	0.996	0.0507026	0.0087	6.616e-09	53386	77258	58749.1	NC_000005.10
rs2049656	chr5	45579590	45579692	C	T	0.427	0.414	0.997	0.0505981	0.0087	7.1e-09	53386	77258	58749.1	NC_000005.10
rs2060833	chr5	102409315	101745019	G	A	0.351	0.333	1.01	0.0537967	0.009	2.535e-09	53386	77258	58749.1	NC_000005.10
rs2060834	chr5	102409208	101744912	C	G	0.351	0.333	1.01	0.0537967	0.009	2.54e-09	53386	77258	58749.1	NC_000005.10
rs2060836	chr5	102454098	101789802	A	G	0.365	0.348	1	0.0501987	0.009	2.013e-08	53386	77258	58749.1	NC_000005.10
rs2083243	chr5	44840045	44840147	C	T	0.392	0.378	0.999	0.0515957	0.0088	5.054e-09	53386	77258	58749.1	NC_000005.10
rs2084826	chr5	102401707	101737411	T	A	0.351	0.333	1.01	0.0537019	0.009	2.794e-09	53386	77258	58749.1	NC_000005.10
rs28532891	chr5	102339407	101675111	T	C	0.351	0.333	1	0.0537019	0.009	2.839e-09	53386	77258	58749.1	NC_000005.10
rs28573085	chr5	45886775	45886877	T	C	0.585	0.599	0.963	-0.0530949	0.009	3.05e-09	53386	77258	58749.1	NC_000005.10
rs28657933	chr5	45863597	45863699	C	A	0.583	0.596	0.97	-0.0509986	0.0089	1.004e-08	53386	77258	58749.1	NC_000005.10
rs28885449	chr5	45994103	45994205	G	A	0.585	0.597	0.864	-0.0544984	0.0094	7.657e-09	53386	77258	58749.1	NC_000005.10
rs34040576	chr5	46005596	46005698	T	G	0.585	0.596	0.857	-0.0548047	0.0095	7.091e-09	53386	77258	58749.1	NC_000005.10
rs34115673	chr5	44892699	44892801	T	G	0.394	0.379	0.998	0.0537967	0.0088	1.114e-09	53386	77258	58749.1	NC_000005.10
rs34325259	chr5	44936758	44936860	G	T	0.606	0.621	0.987	-0.0544034	0.0089	9.156e-10	53386	77258	58749.1	NC_000005.10
rs34462057	chr5	45900215	45900317	G	A	0.581	0.594	0.954	-0.0523043	0.009	6.052e-09	53386	77258	58749.1	NC_000005.10
rs34501299	chr5	44912977	44913079	T	G	0.394	0.379	0.996	0.0542041	0.0088	8.859e-10	53386	77258	58749.1	NC_000005.10
rs34501453	chr5	45947338	45947440	C	T	0.583	0.596	0.902	-0.0548047	0.0092	3.053e-09	53386	77258	58749.1	NC_000005.10
rs34666220	chr5	45435884	45435986	T	A	0.573	0.588	0.996	-0.0538017	0.0088	7.8e-10	53386	77258	58749.1	NC_000005.10
rs34812524	chr5	46054030	46054132	G	A	0.583	0.594	0.836	-0.055703	0.0096	5.375e-09	53386	77258	58749.1	NC_000005.10
rs35163964	chr5	45904860	45904962	T	C	0.586	0.599	0.959	-0.0525046	0.009	5.271e-09	53386	77258	58749.1	NC_000005.10
rs35381866	chr5	45690085	45690187	A	G	0.565	0.58	0.994	-0.0536012	0.0087	8.176e-10	53386	77258	58749.1	NC_000005.10
rs35648163	chr5	45945778	45945880	T	C	0.577	0.59	0.898	-0.0542028	0.0092	4.464e-09	53386	77258	58749.1	NC_000005.10
rs6414906	chr5	45406219	45406321	T	C	0.573	0.588	0.979	-0.0544984	0.0088	6.522e-10	53386	77258	58749.1	NC_000005.10
rs6451772	chr5	44785661	44785763	A	C	0.607	0.621	0.996	-0.0515986	0.0088	5.494e-09	53386	77258	58749.1	NC_000005.10
rs6451774	chr5	44793882	44793984	G	C	0.607	0.621	0.998	-0.0517039	0.0088	4.812e-09	53386	77258	58749.1	NC_000005.10
rs6451775	chr5	44836686	44836788	G	A	0.393	0.378	0.999	0.0515957	0.0088	5.079e-09	53386	77258	58749.1	NC_000005.10
rs6451778	chr5	44857886	44857988	C	T	0.393	0.378	0.999	0.0522034	0.0088	3.33e-09	53386	77258	58749.1	NC_000005.10
rs6451781	chr5	44860404	44860506	T	C	0.393	0.378	0.999	0.0522983	0.0088	3.24e-09	53386	77258	58749.1	NC_000005.10
rs6451783	chr5	44918191	44918293	G	A	0.394	0.379	0.994	0.0542988	0.0089	8.743e-10	53386	77258	58749.1	NC_000005.10
rs6451784	chr5	44922229	44922331	A	G	0.394	0.379	0.993	0.054403	0.0089	8.097e-10	53386	77258	58749.1	NC_000005.10
rs6451796	chr5	45356532	45356634	C	T	0.805	0.818	0.998	-0.0674976	0.011	9.388e-10	53386	77258	58749.1	NC_000005.10
rs6451798	chr5	45387752	45387854	C	T	0.799	0.812	0.983	-0.0663962	0.011	1.395e-09	53386	77258	58749.1	NC_000005.10
rs6451801	chr5	45439331	45439433	G	A	0.573	0.588	0.992	-0.0532953	0.0088	1.163e-09	53386	77258	58749.1	NC_000005.10
rs6451802	chr5	45440925	45441027	C	G	0.59	0.605	0.958	-0.0548998	0.009	9.881e-10	53386	77258	58749.1	NC_000005.10
rs6451804	chr5	45492103	45492205	A	G	0.573	0.588	0.994	-0.0529051	0.0088	1.565e-09	53386	77258	58749.1	NC_000005.10
rs6451807	chr5	45534321	45534423	C	G	0.573	0.587	0.998	-0.051904	0.0087	2.876e-09	53386	77258	58749.1	NC_000005.10
rs6451810	chr5	45633898	45634000	T	G	0.574	0.587	0.995	-0.050704	0.0088	6.668e-09	53386	77258	58749.1	NC_000005.10
rs6451812	chr5	45692206	45692308	C	T	0.57	0.585	0.997	-0.0538017	0.0087	7.466e-10	53386	77258	58749.1	NC_000005.10
rs6451814	chr5	45734981	45735083	C	T	0.57	0.584	0.99	-0.0538967	0.0088	7.689e-10	53386	77258	58749.1	NC_000005.10
rs6451827	chr5	45879496	45879598	T	C	0.582	0.596	0.962	-0.0513038	0.0089	9.694e-09	53386	77258	58749.1	NC_000005.10
rs6451829	chr5	45893260	45893362	C	T	0.586	0.6	0.961	-0.0532953	0.009	2.991e-09	53386	77258	58749.1	NC_000005.10
rs6451830	chr5	45893354	45893456	A	G	0.581	0.594	0.956	-0.0525046	0.009	5.077e-09	53386	77258	58749.1	NC_000005.10
rs6451831	chr5	45917318	45917420	T	C	0.575	0.588	0.924	-0.0517987	0.0091	1.308e-08	53386	77258	58749.1	NC_000005.10
rs6451834	chr5	45927208	45927310	A	G	0.58	0.593	0.913	-0.0532004	0.0092	6.925e-09	53386	77258	58749.1	NC_000005.10
rs6451835	chr5	45928735	45928837	A	G	0.578	0.591	0.908	-0.0532004	0.0092	7.528e-09	53386	77258	58749.1	NC_000005.10
rs6451836	chr5	45928816	45928918	T	C	0.579	0.592	0.907	-0.0538017	0.0092	5.173e-09	53386	77258	58749.1	NC_000005.10
rs6451838	chr5	45935060	45935162	C	T	0.583	0.596	0.914	-0.0542028	0.0092	3.51e-09	53386	77258	58749.1	NC_000005.10
rs6451840	chr5	45935584	45935686	A	C	0.578	0.591	0.9	-0.0536962	0.0092	5.709e-09	53386	77258	58749.1	NC_000005.10
rs6451841	chr5	45936204	45936306	C	G	0.578	0.59	0.9	-0.0538967	0.0092	5.173e-09	53386	77258	58749.1	NC_000005.10
rs6451842	chr5	45936431	45936533	T	C	0.578	0.59	0.9	-0.0538017	0.0092	5.458e-09	53386	77258	58749.1	NC_000005.10
rs6451843	chr5	45946683	45946785	T	C	0.576	0.589	0.895	-0.0540972	0.0092	4.829e-09	53386	77258	58749.1	NC_000005.10
rs6596459	chr5	102328883	101664587	T	C	0.365	0.348	1	0.0503984	0.009	1.831e-08	53386	77258	58749.1	NC_000005.10
rs6596470	chr5	102355013	101690717	T	C	0.351	0.333	1	0.0535976	0.009	2.966e-09	53386	77258	58749.1	NC_000005.10
rs6596480	chr5	102373610	101709314	T	C	0.351	0.333	1.01	0.0535029	0.009	3.079e-09	53386	77258	58749.1	NC_000005.10
rs6596482	chr5	102400937	101736641	C	T	0.365	0.348	1	0.0503984	0.009	1.803e-08	53386	77258	58749.1	NC_000005.10
rs6596484	chr5	102414492	101750196	T	C	0.365	0.348	1	0.050503	0.009	1.734e-08	53386	77258	58749.1	NC_000005.10
rs6596485	chr5	102415412	101751116	T	C	0.351	0.333	1.01	0.0537967	0.009	2.679e-09	53386	77258	58749.1	NC_000005.10
rs6596487	chr5	102420459	101756163	T	C	0.351	0.333	1.01	0.0537019	0.009	2.842e-09	53386	77258	58749.1	NC_000005.10
rs6596488	chr5	102422702	101758406	C	T	0.365	0.348	1	0.0501987	0.009	2.03e-08	53386	77258	58749.1	NC_000005.10
rs6596490	chr5	102432341	101768045	A	G	0.365	0.348	1	0.0501036	0.009	2.204e-08	53386	77258	58749.1	NC_000005.10
rs6596492	chr5	102436566	101772270	C	T	0.365	0.348	1	0.0501987	0.009	2.011e-08	53386	77258	58749.1	NC_000005.10
rs6596493	chr5	102440016	101775720	G	A	0.351	0.333	1.01	0.0535976	0.009	2.946e-09	53386	77258	58749.1	NC_000005.10
rs6596495	chr5	102441569	101777273	A	G	0.365	0.348	1	0.0501987	0.009	2.04e-08	53386	77258	58749.1	NC_000005.10
rs6596496	chr5	102444957	101780661	T	C	0.365	0.348	1	0.0501036	0.009	2.121e-08	53386	77258	58749.1	NC_000005.10
rs6596498	chr5	102474141	101809845	T	C	0.351	0.333	1	0.0533038	0.009	3.77e-09	53386	77258	58749.1	NC_000005.10
rs6596501	chr5	102515390	101851094	T	C	0.351	0.333	1	0.052896	0.009	4.748e-09	53386	77258	58749.1	NC_000005.10
rs6859157	chr5	44783736	44783838	G	A	0.607	0.621	0.996	-0.0513986	0.0088	6.142e-09	53386	77258	58749.1	NC_000005.10
rs6859397	chr5	45135948	45136050	T	C	0.641	0.659	0.935	-0.0654029	0.0093	2.697e-12	53386	77258	58749.1	NC_000005.10
rs6859811	chr5	102327491	101663195	T	C	0.365	0.348	1	0.0503984	0.009	1.819e-08	53386	77258	58749.1	NC_000005.10
rs6860200	chr5	45440241	45440343	G	T	0.573	0.588	0.993	-0.0532004	0.0088	1.266e-09	53386	77258	58749.1	NC_000005.10
rs6860381	chr5	102327832	101663536	T	G	0.365	0.348	1	0.0503984	0.009	1.815e-08	53386	77258	58749.1	NC_000005.10
rs6860720	chr5	102422072	101757776	A	G	0.365	0.348	1	0.0503033	0.009	1.959e-08	53386	77258	58749.1	NC_000005.10
rs6861350	chr5	102365686	101701390	G	C	0.351	0.333	1.01	0.0535029	0.009	3.258e-09	53386	77258	58749.1	NC_000005.10
rs6861382	chr5	102365763	101701467	G	A	0.351	0.333	1.01	0.0535029	0.009	3.203e-09	53386	77258	58749.1	NC_000005.10
rs6862270	chr5	102365523	101701227	C	G	0.365	0.348	1	0.0501987	0.009	2.033e-08	53386	77258	58749.1	NC_000005.10
rs6862460	chr5	102356882	101692586	A	C	0.351	0.333	1	0.0535976	0.009	3.019e-09	53386	77258	58749.1	NC_000005.10
rs6862657	chr5	45905895	45905997	C	A	0.586	0.6	0.959	-0.0530949	0.009	3.514e-09	53386	77258	58749.1	NC_000005.10
rs6862876	chr5	102433934	101769638	T	G	0.351	0.333	1.01	0.0533986	0.009	3.365e-09	53386	77258	58749.1	NC_000005.10
rs6862894	chr5	102433965	101769669	T	C	0.351	0.333	1.01	0.0535029	0.009	3.242e-09	53386	77258	58749.1	NC_000005.10
rs6863041	chr5	102373807	101709511	T	C	0.351	0.333	1.01	0.0535029	0.009	3.133e-09	53386	77258	58749.1	NC_000005.10
rs6864928	chr5	45298509	45298611	G	C	0.805	0.818	0.996	-0.0668986	0.011	1.335e-09	53386	77258	58749.1	NC_000005.10
rs6865429	chr5	45830406	45830508	G	A	0.413	0.4	0.99	0.0518047	0.0088	4.382e-09	53386	77258	58749.1	NC_000005.10
rs6865581	chr5	45830508	45830610	G	C	0.413	0.4	0.989	0.0517002	0.0088	4.522e-09	53386	77258	58749.1	NC_000005.10
rs6866255	chr5	102480623	101816327	A	G	0.351	0.333	1	0.0535976	0.009	2.965e-09	53386	77258	58749.1	NC_000005.10
rs6867264	chr5	102357342	101693046	A	T	0.365	0.348	1	0.0503033	0.009	1.918e-08	53386	77258	58749.1	NC_000005.10
rs6867496	chr5	102434341	101770045	T	C	0.365	0.348	1	0.0501987	0.009	2.081e-08	53386	77258	58749.1	NC_000005.10
rs6867533	chr5	44827190	44827292	G	T	0.582	0.597	1	-0.0509039	0.0087	5.678e-09	53386	77258	58749.1	NC_000005.10
rs6867827	chr5	45317114	45317216	G	T	0.805	0.818	0.997	-0.067305	0.011	1.018e-09	53386	77258	58749.1	NC_000005.10
rs6868232	chr5	44827578	44827680	G	C	0.607	0.622	0.999	-0.0515038	0.0088	5.585e-09	53386	77258	58749.1	NC_000005.10
rs6868299	chr5	102462416	101798120	T	C	0.351	0.333	1	0.0535029	0.009	3.267e-09	53386	77258	58749.1	NC_000005.10
rs6868779	chr5	44885898	44886000	A	G	0.393	0.379	0.998	0.0528012	0.0088	2.282e-09	53386	77258	58749.1	NC_000005.10
rs6869014	chr5	102502666	101838370	G	A	0.352	0.334	1	0.0537967	0.009	2.605e-09	53386	77258	58749.1	NC_000005.10
rs6869607	chr5	102347909	101683613	A	G	0.351	0.333	1	0.0537019	0.009	2.832e-09	53386	77258	58749.1	NC_000005.10
rs6870136	chr5	44910560	44910662	G	A	0.394	0.379	0.996	0.0542988	0.0088	8.26e-10	53386	77258	58749.1	NC_000005.10
rs6871052	chr5	44863215	44863317	C	T	0.392	0.378	0.999	0.0524027	0.0088	3.059e-09	53386	77258	58749.1	NC_000005.10
rs6871070	chr5	102423240	101758944	T	C	0.351	0.333	1.01	0.0537019	0.009	2.857e-09	53386	77258	58749.1	NC_000005.10
rs6871820	chr5	44919455	44919557	T	C	0.394	0.379	0.994	0.054403	0.0089	7.977e-10	53386	77258	58749.1	NC_000005.10
rs6871899	chr5	102521240	101856944	G	A	0.351	0.333	1	0.0533986	0.009	3.492e-09	53386	77258	58749.1	NC_000005.10
rs6871966	chr5	102440594	101776298	T	C	0.351	0.333	1.01	0.0535976	0.009	2.971e-09	53386	77258	58749.1	NC_000005.10
rs6872254	chr5	44803682	44803784	C	T	0.607	0.621	0.999	-0.0517039	0.0088	4.673e-09	53386	77258	58749.1	NC_000005.10
rs6872341	chr5	102440831	101776535	T	A	0.365	0.348	1	0.0503033	0.009	1.906e-08	53386	77258	58749.1	NC_000005.10
rs6873243	chr5	102351076	101686780	T	C	0.352	0.334	1	0.0546018	0.009	1.579e-09	53386	77258	58749.1	NC_000005.10
rs6873305	chr5	102388603	101724307	A	T	0.365	0.348	1	0.0501036	0.009	2.117e-08	53386	77258	58749.1	NC_000005.10
rs6873363	chr5	102351293	101686997	A	G	0.351	0.333	1	0.0535976	0.009	2.973e-09	53386	77258	58749.1	NC_000005.10
rs6873373	chr5	102351331	101687035	A	G	0.351	0.333	1	0.0535976	0.009	3.01e-09	53386	77258	58749.1	NC_000005.10
rs6873384	chr5	102351341	101687045	A	G	0.351	0.333	1	0.0535976	0.009	3.036e-09	53386	77258	58749.1	NC_000005.10
rs6873738	chr5	102381668	101717372	A	C	0.351	0.333	1.01	0.0528012	0.009	5.078e-09	53386	77258	58749.1	NC_000005.10
rs6874093	chr5	102390656	101726360	C	T	0.351	0.333	1.01	0.0535029	0.009	3.157e-09	53386	77258	58749.1	NC_000005.10
rs6874127	chr5	45305513	45305615	A	G	0.799	0.812	0.995	-0.065104	0.0109	2.405e-09	53386	77258	58749.1	NC_000005.10
rs6874167	chr5	44916572	44916674	G	A	0.394	0.379	0.994	0.054403	0.0089	7.95e-10	53386	77258	58749.1	NC_000005.10
rs6874612	chr5	102390944	101726648	C	A	0.351	0.333	1.01	0.0535029	0.009	3.131e-09	53386	77258	58749.1	NC_000005.10
rs6874677	chr5	45393450	45393552	G	C	0.805	0.818	0.978	-0.0686001	0.0111	7.385e-10	53386	77258	58749.1	NC_000005.10
rs6875287	chr5	44941528	44941630	C	T	0.605	0.62	0.984	-0.0542028	0.0089	1.155e-09	53386	77258	58749.1	NC_000005.10
rs6875933	chr5	44786594	44786696	C	T	0.607	0.621	0.997	-0.0515986	0.0088	5.465e-09	53386	77258	58749.1	NC_000005.10
rs6877722	chr5	102374232	101709936	G	T	0.365	0.348	1	0.0503033	0.009	1.944e-08	53386	77258	58749.1	NC_000005.10
rs6877762	chr5	102433758	101769462	C	T	0.351	0.333	1.01	0.0535029	0.009	3.198e-09	53386	77258	58749.1	NC_000005.10
rs6878326	chr5	102421561	101757265	G	T	0.365	0.348	1	0.0503033	0.009	1.972e-08	53386	77258	58749.1	NC_000005.10
rs6878425	chr5	45843153	45843255	A	T	0.581	0.595	0.984	-0.0515986	0.0088	5.308e-09	53386	77258	58749.1	NC_000005.10
rs6880275	chr5	44908833	44908935	T	C	0.394	0.379	0.997	0.0542988	0.0088	8.034e-10	53386	77258	58749.1	NC_000005.10
rs6880469	chr5	44975887	44975989	A	G	0.636	0.654	0.965	-0.0610991	0.0092	2.604e-11	53386	77258	58749.1	NC_000005.10
rs6880815	chr5	102356828	101692532	G	T	0.365	0.348	1	0.0503033	0.009	1.897e-08	53386	77258	58749.1	NC_000005.10
rs6881563	chr5	44912751	44912853	C	T	0.394	0.379	0.996	0.0542041	0.0088	8.838e-10	53386	77258	58749.1	NC_000005.10
rs6882139	chr5	45897149	45897251	A	G	0.585	0.599	0.959	-0.0527997	0.009	4.316e-09	53386	77258	58749.1	NC_000005.10
rs6883465	chr5	44891518	44891620	T	C	0.393	0.379	0.998	0.0537019	0.0088	1.174e-09	53386	77258	58749.1	NC_000005.10
rs6884162	chr5	102340107	101675811	C	T	0.351	0.333	1	0.0537019	0.009	2.891e-09	53386	77258	58749.1	NC_000005.10
rs6884716	chr5	46115267	46115369	C	G	0.565	0.576	0.851	-0.0530949	0.0094	1.938e-08	52894	76773	58260.7	NC_000005.10
rs6885800	chr5	102440522	101776226	G	A	0.351	0.333	1.01	0.0535976	0.009	2.981e-09	53386	77258	58749.1	NC_000005.10
rs6886744	chr5	102357327	101693031	C	T	0.365	0.348	1	0.0503033	0.009	1.918e-08	53386	77258	58749.1	NC_000005.10
rs6887402	chr5	102344141	101679845	A	G	0.351	0.333	1	0.0535976	0.009	2.957e-09	53386	77258	58749.1	NC_000005.10
rs6887766	chr5	102365836	101701540	T	C	0.365	0.348	1	0.0503033	0.009	1.936e-08	53386	77258	58749.1	NC_000005.10
rs6888352	chr5	45325813	45325915	G	A	0.805	0.818	0.996	-0.0676045	0.011	8.992e-10	53386	77258	58749.1	NC_000005.10
rs6890130	chr5	102384079	101719783	T	C	0.351	0.333	1.01	0.052896	0.009	4.813e-09	53386	77258	58749.1	NC_000005.10
rs6891766	chr5	102527000	101862704	T	C	0.35	0.332	1	0.0528012	0.0091	5.582e-09	53386	77258	58749.1	NC_000005.10
rs6891936	chr5	102381529	101717233	G	A	0.351	0.333	1.01	0.0533986	0.009	3.37e-09	53386	77258	58749.1	NC_000005.10
rs6892290	chr5	45427035	45427137	A	G	0.573	0.587	0.988	-0.0536012	0.0088	1.073e-09	53386	77258	58749.1	NC_000005.10
rs6892350	chr5	102441960	101777664	G	A	0.365	0.348	1	0.0501987	0.009	2.072e-08	53386	77258	58749.1	NC_000005.10
rs6892594	chr5	45427071	45427173	C	T	0.573	0.588	0.992	-0.0542028	0.0088	6.287e-10	53386	77258	58749.1	NC_000005.10
rs6892627	chr5	45722892	45722994	A	C	0.57	0.585	0.997	-0.0544034	0.0087	4.649e-10	53386	77258	58749.1	NC_000005.10
rs6893319	chr5	44863627	44863729	T	G	0.392	0.378	0.999	0.0524027	0.0088	3.036e-09	53386	77258	58749.1	NC_000005.10
rs6893391	chr5	102449056	101784760	C	T	0.351	0.333	1.01	0.0535976	0.009	3.079e-09	53386	77258	58749.1	NC_000005.10
rs6893723	chr5	102449233	101784937	C	T	0.351	0.333	1.01	0.0537967	0.009	2.605e-09	53386	77258	58749.1	NC_000005.10
rs6893773	chr5	45622394	45622496	C	A	0.575	0.588	0.993	-0.0509039	0.0088	6.375e-09	53386	77258	58749.1	NC_000005.10
rs6894324	chr5	44867234	44867336	G	C	0.393	0.378	0.999	0.0524027	0.0088	2.887e-09	53386	77258	58749.1	NC_000005.10
rs6895055	chr5	45321306	45321408	G	A	0.805	0.818	0.997	-0.0674013	0.011	9.761e-10	53386	77258	58749.1	NC_000005.10
rs6895062	chr5	44916390	44916492	T	C	0.394	0.379	0.994	0.054403	0.0089	8.303e-10	53386	77258	58749.1	NC_000005.10
rs6895191	chr5	45877572	45877674	T	G	0.582	0.596	0.964	-0.0507987	0.0089	1.311e-08	53386	77258	58749.1	NC_000005.10
rs6895200	chr5	102390759	101726463	A	G	0.351	0.333	1.01	0.052896	0.009	4.759e-09	53386	77258	58749.1	NC_000005.10
rs6895795	chr5	102445093	101780797	T	C	0.365	0.348	1	0.0501987	0.009	2.099e-08	53386	77258	58749.1	NC_000005.10
rs6896350	chr5	44832469	44832571	C	A	0.393	0.378	0.999	0.0515008	0.0088	5.424e-09	53386	77258	58749.1	NC_000005.10
rs6896417	chr5	44802536	44802638	A	G	0.582	0.596	0.999	-0.0511986	0.0087	4.819e-09	53386	77258	58749.1	NC_000005.10
rs6898824	chr5	45842058	45842160	C	T	0.419	0.405	0.982	0.0517002	0.0088	4.982e-09	53386	77258	58749.1	NC_000005.10
rs7293482	chr5	46003984	46004086	A	G	0.582	0.594	0.857	-0.0553964	0.0095	4.558e-09	53386	77258	58749.1	NC_000005.10
rs7341030	chr5	102353482	101689186	C	G	0.365	0.348	1	0.0503984	0.009	1.875e-08	53386	77258	58749.1	NC_000005.10
rs7341124	chr5	102353397	101689101	A	G	0.351	0.333	1	0.0535976	0.009	2.963e-09	53386	77258	58749.1	NC_000005.10
rs7341146	chr5	102353457	101689161	T	C	0.365	0.348	1	0.0503984	0.009	1.875e-08	53386	77258	58749.1	NC_000005.10
rs7356604	chr5	44895097	44895199	T	C	0.393	0.379	0.998	0.0537967	0.0088	1.15e-09	53386	77258	58749.1	NC_000005.10
rs7356647	chr5	102476458	101812162	T	C	0.351	0.333	1	0.0533986	0.009	3.479e-09	53386	77258	58749.1	NC_000005.10
rs7356705	chr5	102471321	101807025	A	T	0.365	0.348	1	0.049999	0.009	2.418e-08	53386	77258	58749.1	NC_000005.10
rs7380559	chr5	44836908	44837010	A	T	0.418	0.404	0.999	0.0509022	0.0087	5.871e-09	53386	77258	58749.1	NC_000005.10
rs7443384	chr5	45960791	45960893	A	G	0.6	0.612	0.881	-0.051904	0.0094	3.402e-08	53386	77258	58749.1	NC_000005.10
rs7443410	chr5	45960831	45960933	C	T	0.583	0.595	0.889	-0.054604	0.0093	4.076e-09	53386	77258	58749.1	NC_000005.10
rs7443976	chr5	45936323	45936425	A	T	0.58	0.592	0.9	-0.0532953	0.0092	7.674e-09	53386	77258	58749.1	NC_000005.10
rs7444405	chr5	45915373	45915475	T	A	0.58	0.593	0.932	-0.0527997	0.0091	6.563e-09	53386	77258	58749.1	NC_000005.10
rs7445572	chr5	45920315	45920417	C	T	0.586	0.598	0.924	-0.0515038	0.0091	1.758e-08	53386	77258	58749.1	NC_000005.10
rs7446182	chr5	45401715	45401817	A	T	0.568	0.582	0.972	-0.0540022	0.0088	9.895e-10	53386	77258	58749.1	NC_000005.10
rs7447717	chr5	45770150	45770252	A	G	0.43	0.415	0.987	0.0542988	0.0088	5.946e-10	53386	77258	58749.1	NC_000005.10
rs7449277	chr5	44841355	44841457	T	A	0.394	0.38	0.994	0.052099	0.0089	3.965e-09	53386	77258	58749.1	NC_000005.10
rs7700587	chr5	102352968	101688672	C	T	0.365	0.348	1	0.0503984	0.009	1.868e-08	53386	77258	58749.1	NC_000005.10
rs7702418	chr5	102338062	101673766	G	T	0.365	0.348	1	0.050503	0.009	1.762e-08	53386	77258	58749.1	NC_000005.10
rs7702731	chr5	44914183	44914285	A	G	0.33	0.316	0.969	0.0575989	0.0093	6.966e-10	53386	77258	58749.1	NC_000005.10
rs7703059	chr5	44826334	44826436	G	A	0.607	0.621	1	-0.0515986	0.0088	5.2e-09	53386	77258	58749.1	NC_000005.10
rs7703497	chr5	44856926	44857028	A	G	0.393	0.378	0.999	0.0524027	0.0088	3.061e-09	53386	77258	58749.1	NC_000005.10
rs7703618	chr5	44914477	44914579	G	A	0.395	0.38	0.994	0.0542988	0.0089	8.885e-10	53386	77258	58749.1	NC_000005.10
rs7705343	chr5	44879475	44879577	G	A	0.418	0.403	0.999	0.0515957	0.0087	3.666e-09	53386	77258	58749.1	NC_000005.10
rs7705696	chr5	45712387	45712489	A	G	0.571	0.586	0.999	-0.0544984	0.0087	4.319e-10	53386	77258	58749.1	NC_000005.10
rs7706116	chr5	45742522	45742624	G	T	0.571	0.585	0.996	-0.0544034	0.0087	4.862e-10	53386	77258	58749.1	NC_000005.10
rs7706140	chr5	45474712	45474814	A	C	0.568	0.583	0.994	-0.052199	0.0087	2.4e-09	53386	77258	58749.1	NC_000005.10
rs7707315	chr5	44918703	44918805	T	C	0.394	0.38	0.994	0.054403	0.0089	7.898e-10	53386	77258	58749.1	NC_000005.10
rs7708213	chr5	44848299	44848401	T	C	0.392	0.378	0.999	0.052004	0.0088	4.025e-09	53386	77258	58749.1	NC_000005.10
rs7708506	chr5	44922602	44922704	C	G	0.394	0.379	0.993	0.0544977	0.0089	7.899e-10	53386	77258	58749.1	NC_000005.10
rs7708686	chr5	44922736	44922838	C	G	0.394	0.379	0.993	0.0544977	0.0089	7.842e-10	53386	77258	58749.1	NC_000005.10
rs7708705	chr5	44922823	44922925	A	G	0.394	0.379	0.993	0.0544977	0.0089	7.878e-10	53386	77258	58749.1	NC_000005.10
rs7709131	chr5	45958009	45958111	T	C	0.583	0.595	0.891	-0.0544984	0.0093	4.259e-09	53386	77258	58749.1	NC_000005.10
rs7709262	chr5	45341942	45342044	A	G	0.799	0.812	0.996	-0.0659048	0.0109	1.492e-09	53386	77258	58749.1	NC_000005.10
rs7710952	chr5	44785689	44785791	C	T	0.607	0.621	0.996	-0.0515986	0.0088	5.458e-09	53386	77258	58749.1	NC_000005.10
rs7710978	chr5	44785762	44785864	A	G	0.607	0.621	0.996	-0.0515986	0.0088	5.435e-09	53386	77258	58749.1	NC_000005.10
rs7711136	chr5	44822977	44823079	G	C	0.582	0.597	1	-0.0509039	0.0087	5.649e-09	53386	77258	58749.1	NC_000005.10
rs7711687	chr5	102473095	101808799	C	T	0.351	0.333	1	0.0533986	0.009	3.508e-09	53386	77258	58749.1	NC_000005.10
rs7711697	chr5	44780301	44780403	A	T	0.581	0.596	0.996	-0.0515986	0.0088	3.822e-09	53386	77258	58749.1	NC_000005.10
rs7712152	chr5	102373068	101708772	G	T	0.365	0.348	1	0.0501987	0.009	2.047e-08	53386	77258	58749.1	NC_000005.10
rs7712690	chr5	102306148	101641852	A	G	0.348	0.331	1	0.0501987	0.0091	2.979e-08	53386	77258	58749.1	NC_000005.10
rs7712949	chr5	44770243	44770345	C	T	0.604	0.618	0.995	-0.0511038	0.0088	7.54e-09	53386	77258	58749.1	NC_000005.10
rs7714004	chr5	102368249	101703953	G	T	0.365	0.348	1	0.0501987	0.009	2.08e-08	53386	77258	58749.1	NC_000005.10
rs7715040	chr5	102368187	101703891	C	T	0.351	0.333	1.01	0.0535029	0.009	3.305e-09	53386	77258	58749.1	NC_000005.10
rs7715217	chr5	102376238	101711942	T	C	0.351	0.333	1.01	0.0535029	0.009	3.248e-09	53386	77258	58749.1	NC_000005.10
rs7715731	chr5	44846742	44846844	A	C	0.392	0.378	0.999	0.0517002	0.0088	4.915e-09	53386	77258	58749.1	NC_000005.10
rs7716296	chr5	45895783	45895885	G	A	0.586	0.599	0.96	-0.0527997	0.009	4.26e-09	53386	77258	58749.1	NC_000005.10
rs7716571	chr5	44816882	44816984	G	A	0.582	0.597	1	-0.0511986	0.0087	4.746e-09	53386	77258	58749.1	NC_000005.10
rs7717459	chr5	44804423	44804525	C	T	0.607	0.622	1	-0.0517039	0.0088	4.723e-09	53386	77258	58749.1	NC_000005.10
rs7717787	chr5	45466514	45466616	C	G	0.568	0.583	0.995	-0.0525046	0.0087	1.859e-09	53386	77258	58749.1	NC_000005.10
rs7717890	chr5	45309375	45309477	T	C	0.804	0.817	0.993	-0.067305	0.011	1.036e-09	53386	77258	58749.1	NC_000005.10
rs7718122	chr5	102364998	101700702	A	G	0.365	0.348	1	0.0503033	0.009	1.9e-08	53386	77258	58749.1	NC_000005.10
rs7718354	chr5	44890912	44891014	T	G	0.393	0.379	0.998	0.0537967	0.0088	1.132e-09	53386	77258	58749.1	NC_000005.10
rs7718785	chr5	45725495	45725597	C	T	0.571	0.586	0.999	-0.0536962	0.0087	7.585e-10	53386	77258	58749.1	NC_000005.10
rs7719316	chr5	102399295	101734999	T	C	0.351	0.333	1	0.0537019	0.009	2.794e-09	53386	77258	58749.1	NC_000005.10
rs7719401	chr5	45938713	45938815	G	A	0.577	0.59	0.904	-0.0542978	0.0092	3.705e-09	53386	77258	58749.1	NC_000005.10
rs7720482	chr5	46106061	46106163	T	G	0.436	0.424	0.846	0.0539009	0.0094	1.146e-08	53386	77258	58749.1	NC_000005.10
rs7720787	chr5	44817207	44817309	G	A	0.582	0.597	1	-0.0511986	0.0087	4.8e-09	53386	77258	58749.1	NC_000005.10
rs7721084	chr5	102400632	101736336	A	C	0.351	0.333	1.01	0.0537967	0.009	2.615e-09	53386	77258	58749.1	NC_000005.10
rs7721486	chr5	45389472	45389574	A	T	0.805	0.818	0.983	-0.0683003	0.0111	7.693e-10	53386	77258	58749.1	NC_000005.10
rs7721548	chr5	102339450	101675154	G	A	0.351	0.333	1	0.0537019	0.009	2.873e-09	53386	77258	58749.1	NC_000005.10
rs7722680	chr5	102337883	101673587	A	C	0.351	0.333	1	0.0537019	0.009	2.846e-09	53386	77258	58749.1	NC_000005.10
rs7723218	chr5	45943016	45943118	T	C	0.582	0.595	0.904	-0.0544984	0.0092	3.279e-09	53386	77258	58749.1	NC_000005.10
rs7723380	chr5	45428433	45428535	T	C	0.573	0.587	0.988	-0.0534008	0.0088	1.176e-09	53386	77258	58749.1	NC_000005.10
rs7724496	chr5	102325764	101661468	A	G	0.365	0.348	1	0.0503984	0.009	1.806e-08	53386	77258	58749.1	NC_000005.10
rs7724920	chr5	102443908	101779612	A	G	0.365	0.348	1	0.0501987	0.009	1.998e-08	53386	77258	58749.1	NC_000005.10
rs7724943	chr5	102363180	101698884	G	A	0.365	0.348	1	0.0503033	0.009	1.956e-08	53386	77258	58749.1	NC_000005.10
rs7725171	chr5	45923684	45923786	T	A	0.574	0.587	0.915	-0.0523043	0.0092	1.146e-08	53386	77258	58749.1	NC_000005.10
rs7725537	chr5	45927191	45927293	A	G	0.579	0.592	0.913	-0.053	0.0092	7.649e-09	53386	77258	58749.1	NC_000005.10
rs7726174	chr5	102425374	101761078	T	C	0.351	0.333	1.01	0.0535976	0.009	3.032e-09	53386	77258	58749.1	NC_000005.10
rs7726586	chr5	44848720	44848822	C	T	0.392	0.378	0.998	0.052099	0.0088	3.819e-09	53386	77258	58749.1	NC_000005.10
rs7727331	chr5	45945199	45945301	A	G	0.583	0.595	0.904	-0.054604	0.0092	3.157e-09	53386	77258	58749.1	NC_000005.10
rs7727890	chr5	45478669	45478771	G	A	0.57	0.585	0.995	-0.0519988	0.0087	2.843e-09	53386	77258	58749.1	NC_000005.10
rs7728431	chr5	44922577	44922679	T	C	0.394	0.379	0.993	0.0546018	0.0089	7.082e-10	53386	77258	58749.1	NC_000005.10
rs7730841	chr5	44823032	44823134	T	C	0.582	0.597	1	-0.0509039	0.0087	5.648e-09	53386	77258	58749.1	NC_000005.10
rs7731256	chr5	102402073	101737777	T	C	0.365	0.348	1	0.050503	0.009	1.713e-08	53386	77258	58749.1	NC_000005.10
rs7731310	chr5	102473233	101808937	A	C	0.365	0.348	1	0.049999	0.009	2.353e-08	53386	77258	58749.1	NC_000005.10
rs7731845	chr5	102426490	101762194	T	C	0.365	0.348	1	0.0501987	0.009	1.981e-08	53386	77258	58749.1	NC_000005.10
rs7732942	chr5	102464524	101800228	G	A	0.351	0.333	1	0.0533986	0.009	3.48e-09	53386	77258	58749.1	NC_000005.10
rs7732970	chr5	45452044	45452146	C	T	0.575	0.59	0.995	-0.0530949	0.0088	1.365e-09	53386	77258	58749.1	NC_000005.10
rs7733253	chr5	102390065	101725769	T	A	0.351	0.333	1.01	0.0533986	0.009	3.277e-09	53386	77258	58749.1	NC_000005.10
rs7733695	chr5	102376432	101712136	C	T	0.351	0.333	1.01	0.0535029	0.009	3.22e-09	53386	77258	58749.1	NC_000005.10
rs7734331	chr5	44895486	44895588	G	A	0.393	0.379	0.998	0.0537019	0.0088	1.196e-09	53386	77258	58749.1	NC_000005.10
rs7734467	chr5	102368141	101703845	A	G	0.351	0.333	1.01	0.0535976	0.009	3.076e-09	53386	77258	58749.1	NC_000005.10
rs7734926	chr5	102312221	101647925	C	T	0.351	0.333	1	0.0539009	0.009	2.614e-09	53386	77258	58749.1	NC_000005.10
rs7735655	chr5	45309411	45309513	A	G	0.804	0.817	0.993	-0.067305	0.011	1.024e-09	53386	77258	58749.1	NC_000005.10
rs7736092	chr5	44920893	44920995	C	T	0.394	0.379	0.994	0.054403	0.0089	8.557e-10	53386	77258	58749.1	NC_000005.10
rs7736561	chr5	45716294	45716396	C	T	0.571	0.586	0.995	-0.0542978	0.0087	5.247e-10	53386	77258	58749.1	NC_000005.10
rs7736579	chr5	102425265	101760969	C	G	0.365	0.348	1	0.0503984	0.009	1.844e-08	53386	77258	58749.1	NC_000005.10
rs7736753	chr5	102373074	101708778	T	C	0.351	0.333	1.01	0.0535976	0.009	3.073e-09	53386	77258	58749.1	NC_000005.10
rs7736952	chr5	44790277	44790379	C	T	0.607	0.621	0.997	-0.0517039	0.0088	4.995e-09	53386	77258	58749.1	NC_000005.10
rs7737204	chr5	102397473	101733177	T	C	0.351	0.333	1	0.0537967	0.009	2.678e-09	53386	77258	58749.1	NC_000005.10
rs7737248	chr5	102468613	101804317	A	G	0.365	0.348	1	0.049999	0.009	2.382e-08	53386	77258	58749.1	NC_000005.10
rs7737963	chr5	102332915	101668619	T	C	0.365	0.348	1	0.0503984	0.009	1.822e-08	53386	77258	58749.1	NC_000005.10
rs8175432	chr5	46046732	46046834	A	G	0.565	0.576	0.844	-0.0521041	0.0095	3.561e-08	53386	77258	58749.1	NC_000005.10
rs8185016	chr5	46121704	46121806	T	C	0.564	0.575	0.845	-0.0532004	0.0095	1.943e-08	52894	76773	58260.7	NC_000005.10
rs8185144	chr5	46090763	46090865	G	A	0.435	0.424	0.845	0.0528012	0.0094	2.319e-08	53386	77258	58749.1	NC_000005.10
rs8185209	chr5	46121780	46121882	C	T	0.564	0.575	0.845	-0.0532953	0.0095	1.905e-08	52894	76773	58260.7	NC_000005.10
rs8188009	chr5	46083127	46083229	G	A	0.435	0.424	0.844	0.0524027	0.0095	3.004e-08	53386	77258	58749.1	NC_000005.10
rs8188026	chr5	46053462	46053564	C	T	0.581	0.593	0.836	-0.0557982	0.0095	5.192e-09	53386	77258	58749.1	NC_000005.10
rs8188031	chr5	45973112	45973214	G	A	0.586	0.598	0.879	-0.0544984	0.0094	5.787e-09	53386	77258	58749.1	NC_000005.10
rs8188064	chr5	46045249	46045351	T	G	0.565	0.576	0.842	-0.0521041	0.0095	3.635e-08	53386	77258	58749.1	NC_000005.10
rs8188072	chr5	46061883	46061985	A	G	0.564	0.575	0.842	-0.0517039	0.0095	4.621e-08	53386	77258	58749.1	NC_000005.10
rs8188167	chr5	46121964	46122066	A	T	0.564	0.575	0.844	-0.0532004	0.0095	1.966e-08	52894	76773	58260.7	NC_000005.10
rs8188180	chr5	45992072	45992174	C	T	0.584	0.596	0.862	-0.0551005	0.0094	5.102e-09	53386	77258	58749.1	NC_000005.10
rs8188193	chr5	46122428	46122530	C	G	0.564	0.576	0.843	-0.0532953	0.0095	1.966e-08	52894	76773	58260.7	NC_000005.10
rs8188290	chr5	46047215	46047317	G	T	0.584	0.595	0.836	-0.0548047	0.0096	9.64e-09	53386	77258	58749.1	NC_000005.10
rs9285943	chr5	102372761	101708465	C	A	0.365	0.348	1	0.0503033	0.009	1.966e-08	53386	77258	58749.1	NC_000005.10
rs9285946	chr5	102400017	101735721	G	A	0.365	0.348	1	0.0503984	0.0089	1.824e-08	53386	77258	58749.1	NC_000005.10
rs9292913	chr5	44870777	44870879	G	A	0.417	0.403	0.998	0.0507026	0.0087	6.741e-09	53386	77258	58749.1	NC_000005.10
rs9292914	chr5	44871279	44871381	A	C	0.393	0.378	0.999	0.0524027	0.0088	2.966e-09	53386	77258	58749.1	NC_000005.10
rs9292915	chr5	44871555	44871657	C	T	0.417	0.403	0.999	0.0507026	0.0087	6.824e-09	53386	77258	58749.1	NC_000005.10
rs9292918	chr5	45300933	45301035	T	G	0.805	0.818	0.997	-0.0671018	0.011	1.171e-09	53386	77258	58749.1	NC_000005.10
rs11957047	chr5	46080090	46080192	G	A	0.433	0.422	0.843	0.0522983	0.0095	3.107e-08	53386	77258	58749.1	NC_000005.10
rs11957808	chr5	102356180	101691884	A	G	0.35	0.332	1	0.0535976	0.009	3.106e-09	53386	77258	58749.1	NC_000005.10
rs11957920	chr5	44904984	44905086	T	C	0.418	0.404	0.998	0.052004	0.0087	2.76e-09	53386	77258	58749.1	NC_000005.10
rs11958091	chr5	102325101	101660805	C	T	0.351	0.333	1	0.0535976	0.009	3.061e-09	53386	77258	58749.1	NC_000005.10
rs11958451	chr5	44866800	44866902	A	G	0.393	0.379	0.999	0.0524976	0.0088	2.848e-09	53386	77258	58749.1	NC_000005.10
rs11958808	chr5	44944988	44945090	G	C	0.581	0.596	0.981	-0.0536012	0.0088	1.293e-09	53386	77258	58749.1	NC_000005.10
rs12109652	chr5	45878206	45878308	C	T	0.583	0.597	0.963	-0.0513986	0.0089	8.881e-09	53386	77258	58749.1	NC_000005.10
rs12109710	chr5	44929826	44929928	A	G	0.394	0.379	0.991	0.0540999	0.0089	1.109e-09	53386	77258	58749.1	NC_000005.10
rs12110137	chr5	45727764	45727866	T	C	0.564	0.579	0.985	-0.0540022	0.0088	7.169e-10	53386	77258	58749.1	NC_000005.10
rs12188871	chr5	44813902	44814004	G	A	0.607	0.622	1	-0.0517987	0.0088	4.434e-09	53386	77258	58749.1	NC_000005.10
rs12332696	chr5	45392583	45392685	C	T	0.805	0.817	0.98	-0.0682039	0.0111	8.359e-10	53386	77258	58749.1	NC_000005.10
rs12513749	chr5	44828101	44828203	G	A	0.607	0.621	0.999	-0.0515986	0.0088	5.218e-09	53386	77258	58749.1	NC_000005.10
rs12515804	chr5	46098504	46098606	C	T	0.434	0.423	0.847	0.052896	0.0094	2.095e-08	53386	77258	58749.1	NC_000005.10
rs12517690	chr5	44939191	44939293	G	A	0.606	0.62	0.986	-0.0542028	0.0089	1.096e-09	53386	77258	58749.1	NC_000005.10
rs12518135	chr5	45818585	45818687	A	T	0.413	0.4	0.989	0.0517002	0.0088	4.74e-09	53386	77258	58749.1	NC_000005.10
rs12518851	chr5	44828129	44828231	A	G	0.607	0.622	1	-0.0515038	0.0088	5.375e-09	53386	77258	58749.1	NC_000005.10
rs12520124	chr5	45434917	45435019	T	C	0.573	0.588	0.995	-0.0538017	0.0088	8.083e-10	53386	77258	58749.1	NC_000005.10
rs12520938	chr5	46098683	46098785	A	G	0.439	0.428	0.84	0.0526019	0.0095	2.587e-08	53386	77258	58749.1	NC_000005.10
rs12651949	chr5	44798010	44798112	C	T	0.607	0.622	0.999	-0.0517039	0.0088	4.821e-09	53386	77258	58749.1	NC_000005.10
rs12652026	chr5	44798507	44798609	C	T	0.607	0.622	0.999	-0.0515986	0.0088	5.054e-09	53386	77258	58749.1	NC_000005.10
rs12654213	chr5	45759063	45759165	T	G	0.565	0.58	0.987	-0.0538017	0.0088	8.397e-10	53386	77258	58749.1	NC_000005.10
rs12656984	chr5	44824600	44824702	A	G	0.607	0.621	1	-0.0515986	0.0088	5.151e-09	53386	77258	58749.1	NC_000005.10
rs12657581	chr5	46080471	46080573	C	A	0.568	0.579	0.843	-0.051904	0.0095	4.2e-08	53386	77258	58749.1	NC_000005.10
rs12697495	chr5	46089619	46089721	C	T	0.568	0.579	0.844	-0.0523043	0.0095	3.151e-08	53386	77258	58749.1	NC_000005.10
rs13153556	chr5	44927999	44928101	G	A	0.394	0.379	0.992	0.0542988	0.0089	8.927e-10	53386	77258	58749.1	NC_000005.10
rs13154729	chr5	44892827	44892929	C	T	0.394	0.379	0.998	0.0537967	0.0088	1.119e-09	53386	77258	58749.1	NC_000005.10
rs13154781	chr5	44774925	44775027	C	T	0.604	0.618	0.995	-0.0513986	0.0088	6.069e-09	53386	77258	58749.1	NC_000005.10
rs13155698	chr5	44828579	44828681	A	C	0.607	0.622	1	-0.0515986	0.0088	5.314e-09	53386	77258	58749.1	NC_000005.10
rs13157608	chr5	44881402	44881504	C	T	0.393	0.379	0.999	0.0528012	0.0088	2.316e-09	53386	77258	58749.1	NC_000005.10
rs13159598	chr5	44805824	44805926	A	G	0.582	0.596	0.999	-0.0511038	0.0087	4.948e-09	53386	77258	58749.1	NC_000005.10
rs13160259	chr5	44828862	44828964	G	C	0.582	0.596	0.999	-0.0511038	0.0087	5.097e-09	53386	77258	58749.1	NC_000005.10
rs13162651	chr5	45409798	45409900	T	C	0.573	0.588	0.982	-0.0544034	0.0088	6.528e-10	53386	77258	58749.1	NC_000005.10
rs13168400	chr5	44883434	44883536	C	T	0.393	0.379	0.999	0.052896	0.0088	2.181e-09	53386	77258	58749.1	NC_000005.10
rs13168931	chr5	45332722	45332824	A	T	0.805	0.818	0.997	-0.0674976	0.011	9.282e-10	53386	77258	58749.1	NC_000005.10
rs13169726	chr5	45444967	45445069	G	A	0.573	0.588	0.993	-0.0530949	0.0088	1.348e-09	53386	77258	58749.1	NC_000005.10
rs13174122	chr5	44810638	44810740	T	C	0.607	0.621	1	-0.0517039	0.0088	4.659e-09	53386	77258	58749.1	NC_000005.10
rs13175193	chr5	45408894	45408996	C	T	0.573	0.588	0.98	-0.0544034	0.0088	6.763e-10	53386	77258	58749.1	NC_000005.10
rs13175559	chr5	45854525	45854627	T	C	0.581	0.594	0.977	-0.051904	0.0089	4.711e-09	53386	77258	58749.1	NC_000005.10
rs13177711	chr5	44796860	44796962	A	T	0.582	0.596	0.998	-0.0511986	0.0087	4.852e-09	53386	77258	58749.1	NC_000005.10
rs13179496	chr5	45392440	45392542	A	T	0.805	0.818	0.98	-0.0685037	0.0111	7.194e-10	53386	77258	58749.1	NC_000005.10
rs13179835	chr5	44908601	44908703	G	A	0.394	0.379	0.997	0.054403	0.0088	7.92e-10	53386	77258	58749.1	NC_000005.10
rs13183209	chr5	44803647	44803749	G	A	0.607	0.621	0.999	-0.0515986	0.0088	5.066e-09	53386	77258	58749.1	NC_000005.10
rs13185174	chr5	44791689	44791791	G	A	0.607	0.621	0.997	-0.0515986	0.0088	5.168e-09	53386	77258	58749.1	NC_000005.10
rs13187565	chr5	45707436	45707538	G	T	0.571	0.586	0.998	-0.0544034	0.0087	4.441e-10	53386	77258	58749.1	NC_000005.10
rs13187933	chr5	44883141	44883243	T	C	0.393	0.378	0.999	0.0528012	0.0088	2.277e-09	53386	77258	58749.1	NC_000005.10
rs13189120	chr5	44822181	44822283	A	T	0.608	0.622	1	-0.0515038	0.0088	5.309e-09	53386	77258	58749.1	NC_000005.10
rs13190242	chr5	46054443	46054545	G	A	0.584	0.595	0.836	-0.0551005	0.0096	8.294e-09	53386	77258	58749.1	NC_000005.10
rs13340341	chr5	45860834	45860936	C	T	0.583	0.596	0.973	-0.0511986	0.0089	8.734e-09	53386	77258	58749.1	NC_000005.10
rs13354272	chr5	46078020	46078122	A	T	0.435	0.424	0.843	0.0522034	0.0095	3.329e-08	53386	77258	58749.1	NC_000005.10
rs13354798	chr5	45456975	45457077	T	C	0.568	0.583	1	-0.0532004	0.0087	1.044e-09	53386	77258	58749.1	NC_000005.10
rs13356086	chr5	44887577	44887679	T	C	0.393	0.378	0.999	0.0530003	0.0088	2.041e-09	53386	77258	58749.1	NC_000005.10
rs13360955	chr5	46005842	46005944	G	A	0.585	0.597	0.857	-0.0546991	0.0095	7.235e-09	53386	77258	58749.1	NC_000005.10
rs13361118	chr5	46078308	46078410	T	C	0.435	0.424	0.843	0.0522034	0.0095	3.32e-08	53386	77258	58749.1	NC_000005.10
rs13362078	chr5	46013351	46013453	G	C	0.582	0.594	0.851	-0.0555021	0.0095	4.77e-09	53386	77258	58749.1	NC_000005.10
rs13362132	chr5	44858158	44858260	T	G	0.418	0.403	0.999	0.0515957	0.0087	3.487e-09	53386	77258	58749.1	NC_000005.10
rs16901963	chr5	44783000	44783102	T	A	0.607	0.621	0.996	-0.0515038	0.0088	5.645e-09	53386	77258	58749.1	NC_000005.10
rs16901964	chr5	44783153	44783255	C	T	0.607	0.621	0.996	-0.0515986	0.0088	5.525e-09	53386	77258	58749.1	NC_000005.10
rs16901965	chr5	44783256	44783358	G	A	0.607	0.621	0.996	-0.0515986	0.0088	5.631e-09	53386	77258	58749.1	NC_000005.10
rs16901989	chr5	44837027	44837129	C	T	0.393	0.379	0.999	0.0515957	0.0088	5.104e-09	53386	77258	58749.1	NC_000005.10
rs16901990	chr5	44842638	44842740	A	C	0.392	0.378	0.999	0.0515957	0.0088	5.021e-09	53386	77258	58749.1	NC_000005.10
rs16902086	chr5	45285650	45285752	A	G	0.641	0.659	0.977	-0.0652961	0.0091	9.329e-13	53386	77258	58749.1	NC_000005.10
rs35730142	chr5	45927453	45927555	A	G	0.579	0.592	0.913	-0.0530949	0.0092	7.33e-09	53386	77258	58749.1	NC_000005.10
rs35804423	chr5	45354697	45354799	G	A	0.805	0.818	0.998	-0.0674013	0.011	9.754e-10	53386	77258	58749.1	NC_000005.10
rs55668441	chr5	102389638	101725342	A	G	0.351	0.333	1.01	0.0535029	0.009	3.257e-09	53386	77258	58749.1	NC_000005.10
rs55703459	chr5	102356050	101691754	C	T	0.365	0.348	1	0.0503033	0.009	1.89e-08	53386	77258	58749.1	NC_000005.10
rs56358831	chr5	102421334	101757038	T	C	0.351	0.333	1.01	0.0537019	0.009	2.857e-09	53386	77258	58749.1	NC_000005.10
rs56908114	chr5	45416692	45416794	T	C	0.567	0.582	0.981	-0.0532004	0.0088	1.45e-09	53386	77258	58749.1	NC_000005.10
rs57299032	chr5	45998162	45998264	A	G	0.582	0.594	0.861	-0.0553013	0.0094	4.575e-09	53386	77258	58749.1	NC_000005.10
rs57300972	chr5	44897734	44897836	T	C	0.417	0.403	0.998	0.0509022	0.0087	6.017e-09	53386	77258	58749.1	NC_000005.10
rs57407363	chr5	46073845	46073947	G	T	0.44	0.429	0.837	0.052099	0.0095	3.741e-08	53386	77258	58749.1	NC_000005.10
rs58080162	chr5	102462150	101797854	G	A	0.351	0.333	1	0.0535029	0.009	3.256e-09	53386	77258	58749.1	NC_000005.10
rs59057359	chr5	46031824	46031926	G	A	0.583	0.594	0.843	-0.0555021	0.0095	5.776e-09	53386	77258	58749.1	NC_000005.10
rs60356894	chr5	102356006	101691710	A	G	0.365	0.348	1	0.0503984	0.009	1.795e-08	53386	77258	58749.1	NC_000005.10
rs2118764	chr5	44787621	44787723	C	T	0.582	0.596	0.996	-0.0513986	0.0088	4.39e-09	53386	77258	58749.1	NC_000005.10
rs2123133	chr5	102435941	101771645	T	A	0.365	0.348	1	0.0501987	0.009	2.017e-08	53386	77258	58749.1	NC_000005.10
rs2123134	chr5	102436267	101771971	A	G	0.365	0.348	1	0.0503033	0.009	1.936e-08	53386	77258	58749.1	NC_000005.10
rs2123135	chr5	102372417	101708121	C	T	0.351	0.333	1.01	0.0535976	0.009	3.058e-09	53386	77258	58749.1	NC_000005.10
rs2134454	chr5	102467567	101803271	C	G	0.365	0.348	1	0.0499038	0.009	2.468e-08	53386	77258	58749.1	NC_000005.10
rs2165008	chr5	44821577	44821679	G	A	0.607	0.622	1	-0.0515038	0.0088	5.385e-09	53386	77258	58749.1	NC_000005.10
rs2167584	chr5	102441758	101777462	A	T	0.365	0.348	1	0.0501987	0.009	2.031e-08	53386	77258	58749.1	NC_000005.10
rs2167586	chr5	102421165	101756869	T	C	0.351	0.333	1.01	0.0539009	0.009	2.379e-09	53386	77258	58749.1	NC_000005.10
rs2198246	chr5	102356524	101692228	G	T	0.365	0.348	1	0.0503033	0.009	1.895e-08	53386	77258	58749.1	NC_000005.10
rs2220083	chr5	45465710	45465812	A	G	0.574	0.588	1	-0.0530949	0.0087	1.149e-09	53386	77258	58749.1	NC_000005.10
rs2330572	chr5	44740887	44740989	A	C	0.578	0.593	0.994	-0.0505041	0.0088	7.652e-09	53386	77258	58749.1	NC_000005.10
rs2330619	chr5	44795960	44796062	T	C	0.607	0.621	0.998	-0.0517039	0.0088	4.804e-09	53386	77258	58749.1	NC_000005.10
rs2330620	chr5	44839720	44839822	G	A	0.393	0.378	0.999	0.0515957	0.0088	5.127e-09	53386	77258	58749.1	NC_000005.10
rs2337412	chr5	45483410	45483512	G	T	0.575	0.589	0.995	-0.0525994	0.0088	1.932e-09	53386	77258	58749.1	NC_000005.10
rs2337483	chr5	45608220	45608322	T	C	0.574	0.587	0.997	-0.0513038	0.0087	4.551e-09	53386	77258	58749.1	NC_000005.10
rs2337951	chr5	45717834	45717936	C	T	0.571	0.585	0.995	-0.0542978	0.0087	5.247e-10	53386	77258	58749.1	NC_000005.10
rs2337952	chr5	45722022	45722124	T	G	0.571	0.586	1	-0.0544034	0.0087	4.358e-10	53386	77258	58749.1	NC_000005.10
rs2400742	chr5	102425195	101760899	T	C	0.351	0.333	1.01	0.0535976	0.009	2.977e-09	53386	77258	58749.1	NC_000005.10
rs2400795	chr5	102439635	101775339	T	C	0.365	0.348	1	0.0503033	0.009	1.856e-08	53386	77258	58749.1	NC_000005.10
rs2400797	chr5	102445473	101781177	C	A	0.365	0.348	1	0.0501987	0.009	2.005e-08	53386	77258	58749.1	NC_000005.10
rs2400798	chr5	102452451	101788155	T	C	0.365	0.348	1	0.0503033	0.009	1.976e-08	53386	77258	58749.1	NC_000005.10
rs2400799	chr5	102452723	101788427	G	T	0.365	0.348	1	0.0501987	0.009	1.984e-08	53386	77258	58749.1	NC_000005.10
rs2400802	chr5	102463515	101799219	A	C	0.365	0.348	1	0.0501987	0.009	2.125e-08	53386	77258	58749.1	NC_000005.10
rs2548725	chr5	102271630	101607334	A	T	0.642	0.66	1	-0.0525046	0.009	5.317e-09	53386	77258	58749.1	NC_000005.10
rs2580258	chr5	45586815	45586917	C	T	0.569	0.583	0.995	-0.0501992	0.0087	9.108e-09	53386	77258	58749.1	NC_000005.10
rs2580260	chr5	45638527	45638629	G	A	0.574	0.588	0.993	-0.0511986	0.0088	5.088e-09	53386	77258	58749.1	NC_000005.10
rs2589161	chr5	45653810	45653912	T	C	0.569	0.583	0.995	-0.0530949	0.0087	1.234e-09	53386	77258	58749.1	NC_000005.10
rs2589162	chr5	45655791	45655893	A	G	0.569	0.583	0.996	-0.0532004	0.0087	1.082e-09	53386	77258	58749.1	NC_000005.10
rs2600826	chr5	102273953	101609657	T	C	0.642	0.66	1	-0.052199	0.009	6.373e-09	53386	77258	58749.1	NC_000005.10
rs2600831	chr5	102270367	101606071	T	A	0.642	0.66	1	-0.0529051	0.009	4.31e-09	53386	77258	58749.1	NC_000005.10
rs2625494	chr5	45552663	45552765	G	T	0.569	0.583	0.997	-0.0511038	0.0087	4.823e-09	53386	77258	58749.1	NC_000005.10
rs2696013	chr5	45603104	45603206	C	T	0.574	0.587	0.996	-0.0505041	0.0087	7.885e-09	53386	77258	58749.1	NC_000005.10
rs2696018	chr5	45585621	45585723	C	T	0.574	0.587	0.997	-0.0513038	0.0087	4.53e-09	53386	77258	58749.1	NC_000005.10
rs2877172	chr5	44790465	44790567	A	G	0.582	0.596	0.997	-0.0515986	0.0088	3.845e-09	53386	77258	58749.1	NC_000005.10
rs2879074	chr5	45716107	45716209	A	C	0.571	0.585	0.995	-0.0542978	0.0087	5.163e-10	53386	77258	58749.1	NC_000005.10
rs3096214	chr5	102266453	101602157	C	A	0.642	0.66	1	-0.0527997	0.009	4.739e-09	53386	77258	58749.1	NC_000005.10
rs3114661	chr5	102295639	101631343	G	A	0.652	0.669	1.01	-0.0494949	0.009	4.535e-08	53386	77258	58749.1	NC_000005.10
rs3114665	chr5	102266540	101602244	C	T	0.642	0.66	1	-0.0527048	0.009	4.748e-09	53386	77258	58749.1	NC_000005.10
rs3761648	chr5	44807977	44808079	A	G	0.607	0.622	1	-0.0517039	0.0088	4.856e-09	53386	77258	58749.1	NC_000005.10
rs3761649	chr5	44808062	44808164	T	C	0.607	0.622	1	-0.0517039	0.0088	4.762e-09	53386	77258	58749.1	NC_000005.10
rs3761650	chr5	44808254	44808356	G	A	0.607	0.622	1	-0.0517039	0.0088	4.857e-09	53386	77258	58749.1	NC_000005.10
rs3923055	chr5	45391821	45391923	C	G	0.805	0.817	0.981	-0.0682039	0.0111	8.411e-10	53386	77258	58749.1	NC_000005.10
rs3935086	chr5	44960821	44960923	T	A	0.655	0.672	0.953	-0.0617052	0.0093	4.077e-11	53386	77258	58749.1	NC_000005.10
rs4085107	chr5	102455240	101790944	C	G	0.351	0.333	1	0.0537019	0.009	2.857e-09	53386	77258	58749.1	NC_000005.10
rs4114686	chr5	102346245	101681949	A	G	0.365	0.348	1	0.0503984	0.009	1.777e-08	53386	77258	58749.1	NC_000005.10
rs4129642	chr5	44898027	44898129	G	T	0.394	0.379	0.998	0.0533986	0.0088	1.484e-09	53386	77258	58749.1	NC_000005.10
rs4133429	chr5	45403633	45403735	T	C	0.573	0.588	0.977	-0.054604	0.0088	6.355e-10	53386	77258	58749.1	NC_000005.10
rs4257782	chr5	45750292	45750394	A	G	0.565	0.58	0.993	-0.0540022	0.0087	6.551e-10	53386	77258	58749.1	NC_000005.10
rs4259174	chr5	46074351	46074453	G	T	0.434	0.423	0.843	0.0522983	0.0095	3.269e-08	53386	77258	58749.1	NC_000005.10
rs4263507	chr5	46088021	46088123	G	T	0.433	0.422	0.845	0.052896	0.0095	2.206e-08	53386	77258	58749.1	NC_000005.10
rs4274988	chr5	45926339	45926441	A	G	0.579	0.592	0.913	-0.0530949	0.0092	7.314e-09	53386	77258	58749.1	NC_000005.10
rs4274990	chr5	46080785	46080887	C	T	0.435	0.424	0.844	0.0524976	0.0095	2.828e-08	53386	77258	58749.1	NC_000005.10
rs4276421	chr5	45801977	45802079	C	T	0.419	0.406	0.988	0.0509973	0.0088	6.981e-09	53386	77258	58749.1	NC_000005.10
rs4277924	chr5	46089342	46089444	G	T	0.433	0.422	0.845	0.052896	0.0094	2.19e-08	53386	77258	58749.1	NC_000005.10
rs4282324	chr5	45865330	45865432	T	C	0.582	0.596	0.969	-0.0509039	0.0089	1.094e-08	53386	77258	58749.1	NC_000005.10
rs4289566	chr5	45955499	45955601	G	A	0.584	0.596	0.893	-0.0548047	0.0093	3.499e-09	53386	77258	58749.1	NC_000005.10
rs4292455	chr5	46091165	46091267	G	A	0.435	0.424	0.845	0.0526968	0.0094	2.348e-08	53386	77258	58749.1	NC_000005.10
rs4298259	chr5	44920609	44920711	G	A	0.394	0.38	0.993	0.0544977	0.0089	7.849e-10	53386	77258	58749.1	NC_000005.10
rs4329028	chr5	44872251	44872353	T	A	0.417	0.403	0.999	0.0507026	0.0087	6.827e-09	53386	77258	58749.1	NC_000005.10
rs4331911	chr5	45859273	45859375	T	G	0.583	0.596	0.974	-0.0509986	0.0089	9.454e-09	53386	77258	58749.1	NC_000005.10
rs4362951	chr5	46047204	46047306	A	G	0.581	0.592	0.837	-0.0555021	0.0095	6.089e-09	53386	77258	58749.1	NC_000005.10
rs4370277	chr5	46048566	46048668	A	G	0.565	0.576	0.843	-0.0517987	0.0095	4.339e-08	53386	77258	58749.1	NC_000005.10
rs4371763	chr5	45983120	45983222	A	G	0.582	0.594	0.868	-0.0548047	0.0094	5.61e-09	53386	77258	58749.1	NC_000005.10
rs4373287	chr5	44862782	44862884	G	T	0.393	0.379	0.998	0.0528012	0.0088	2.228e-09	53386	77258	58749.1	NC_000005.10
rs4383730	chr5	46050890	46050992	C	G	0.561	0.572	0.839	-0.0517987	0.0095	4.36e-08	53386	77258	58749.1	NC_000005.10
rs4391175	chr5	44889954	44890056	A	G	0.393	0.379	0.999	0.0537019	0.0088	1.202e-09	53386	77258	58749.1	NC_000005.10
rs4395640	chr5	44868998	44869100	T	C	0.392	0.378	0.999	0.0524027	0.0088	3.031e-09	53386	77258	58749.1	NC_000005.10
rs4412123	chr5	44876186	44876288	T	C	0.418	0.404	0.999	0.0509973	0.0087	5.274e-09	53386	77258	58749.1	NC_000005.10
rs4413509	chr5	102424248	101759952	A	G	0.365	0.348	1	0.0503033	0.009	1.898e-08	53386	77258	58749.1	NC_000005.10
rs4431354	chr5	46051284	46051386	T	C	0.565	0.576	0.844	-0.0519988	0.0095	3.796e-08	53386	77258	58749.1	NC_000005.10
rs4440370	chr5	44853250	44853352	A	G	0.392	0.378	0.999	0.052004	0.0088	3.902e-09	53386	77258	58749.1	NC_000005.10
rs4441886	chr5	46063034	46063136	G	A	0.436	0.425	0.842	0.0515957	0.0095	4.695e-08	53386	77258	58749.1	NC_000005.10
rs4455564	chr5	45788922	45789024	C	T	0.412	0.398	0.995	0.0530003	0.0088	1.739e-09	53386	77258	58749.1	NC_000005.10
rs4455566	chr5	45752760	45752862	T	C	0.571	0.585	0.995	-0.0542028	0.0087	5.618e-10	53386	77258	58749.1	NC_000005.10
rs4455568	chr5	46079755	46079857	T	C	0.567	0.578	0.844	-0.0525046	0.0095	2.785e-08	53386	77258	58749.1	NC_000005.10
rs4455569	chr5	46081782	46081884	C	A	0.433	0.422	0.844	0.0524027	0.0095	2.891e-08	53386	77258	58749.1	NC_000005.10
rs4457088	chr5	44900852	44900954	T	A	0.394	0.379	0.998	0.0535029	0.0088	1.36e-09	53386	77258	58749.1	NC_000005.10
rs4457089	chr5	44821634	44821736	C	T	0.608	0.622	1	-0.0515038	0.0088	5.338e-09	53386	77258	58749.1	NC_000005.10
rs4473777	chr5	45968760	45968862	T	C	0.578	0.591	0.877	-0.054604	0.0093	5.188e-09	53386	77258	58749.1	NC_000005.10
rs4484447	chr5	46048757	46048859	A	T	0.565	0.576	0.843	-0.0517987	0.0095	4.257e-08	53386	77258	58749.1	NC_000005.10
rs4489075	chr5	46018903	46019005	G	T	0.582	0.593	0.849	-0.0553964	0.0095	5.324e-09	53386	77258	58749.1	NC_000005.10
rs4490592	chr5	45962917	45963019	T	C	0.578	0.591	0.882	-0.054604	0.0093	4.479e-09	53386	77258	58749.1	NC_000005.10
rs4492119	chr5	44855512	44855614	A	G	0.392	0.378	0.999	0.052004	0.0088	3.939e-09	53386	77258	58749.1	NC_000005.10
rs4492120	chr5	45187702	45187804	G	A	0.65	0.669	0.968	-0.065798	0.0092	1.109e-12	53386	77258	58749.1	NC_000005.10
rs4492122	chr5	45982952	45983054	A	C	0.582	0.594	0.869	-0.0548998	0.0094	5.097e-09	53386	77258	58749.1	NC_000005.10
rs4492125	chr5	45965337	45965439	G	T	0.585	0.597	0.886	-0.0546991	0.0093	4.281e-09	53386	77258	58749.1	NC_000005.10
rs4498260	chr5	46079235	46079337	G	A	0.435	0.424	0.843	0.0522983	0.0095	3.189e-08	53386	77258	58749.1	NC_000005.10
rs4501347	chr5	45974779	45974881	T	C	0.583	0.595	0.876	-0.0551005	0.0094	4.046e-09	53386	77258	58749.1	NC_000005.10
rs4502836	chr5	45956617	45956719	T	C	0.583	0.595	0.893	-0.0544034	0.0093	4.566e-09	53386	77258	58749.1	NC_000005.10
rs4518409	chr5	44870750	44870852	T	C	0.418	0.404	0.998	0.0515957	0.0087	3.562e-09	53386	77258	58749.1	NC_000005.10
rs4533899	chr5	46091189	46091291	C	T	0.435	0.424	0.845	0.0528012	0.0094	2.315e-08	53386	77258	58749.1	NC_000005.10
rs4541666	chr5	45857027	45857129	C	A	0.581	0.594	0.976	-0.051904	0.0089	4.794e-09	53386	77258	58749.1	NC_000005.10
rs4541667	chr5	46060767	46060869	A	G	0.559	0.57	0.835	-0.0517039	0.0095	4.835e-08	53386	77258	58749.1	NC_000005.10
rs4551075	chr5	46011710	46011812	A	T	0.577	0.589	0.848	-0.0551956	0.0095	5.84e-09	53386	77258	58749.1	NC_000005.10
rs4566804	chr5	44855637	44855739	T	C	0.395	0.38	0.99	0.052099	0.0089	4.152e-09	53386	77258	58749.1	NC_000005.10
rs4569880	chr5	46011373	46011475	T	C	0.582	0.593	0.852	-0.0555021	0.0095	4.641e-09	53386	77258	58749.1	NC_000005.10
rs4569881	chr5	46011667	46011769	T	C	0.582	0.593	0.852	-0.0555973	0.0095	4.553e-09	53386	77258	58749.1	NC_000005.10
rs4591754	chr5	44894989	44895091	G	A	0.393	0.379	0.998	0.0537967	0.0088	1.151e-09	53386	77258	58749.1	NC_000005.10
rs4596389	chr5	44836454	44836556	A	C	0.393	0.378	0.999	0.0517002	0.0088	4.843e-09	53386	77258	58749.1	NC_000005.10
rs4601053	chr5	46101734	46101836	T	C	0.568	0.579	0.846	-0.0523992	0.0094	2.867e-08	53386	77258	58749.1	NC_000005.10
rs4604199	chr5	44855614	44855716	T	C	0.395	0.381	0.99	0.052099	0.0089	4.046e-09	53386	77258	58749.1	NC_000005.10
rs4605791	chr5	44855610	44855712	T	G	0.395	0.381	0.99	0.052099	0.0089	4.181e-09	53386	77258	58749.1	NC_000005.10
rs4629609	chr5	45747836	45747938	A	C	0.565	0.58	0.993	-0.0538017	0.0087	7.267e-10	53386	77258	58749.1	NC_000005.10
rs4639187	chr5	102423715	101759419	G	A	0.36	0.342	0.999	0.0503033	0.009	2.281e-08	53386	77258	58749.1	NC_000005.10
rs4640764	chr5	102423843	101759547	T	C	0.351	0.333	1.01	0.0537019	0.009	2.861e-09	53386	77258	58749.1	NC_000005.10
rs4642377	chr5	44885138	44885240	A	T	0.393	0.379	0.998	0.0528012	0.0088	2.207e-09	53386	77258	58749.1	NC_000005.10
rs4703014	chr5	102385733	101721437	T	C	0.351	0.333	1.01	0.0528012	0.009	5.02e-09	53386	77258	58749.1	NC_000005.10
rs4703225	chr5	102403981	101739685	T	C	0.351	0.333	1.01	0.0537019	0.009	2.752e-09	53386	77258	58749.1	NC_000005.10
rs4703226	chr5	102404105	101739809	T	C	0.351	0.333	1.01	0.0537019	0.009	2.779e-09	53386	77258	58749.1	NC_000005.10
rs4703228	chr5	102429110	101764814	A	T	0.351	0.333	1.01	0.0539009	0.009	2.486e-09	53386	77258	58749.1	NC_000005.10
rs4703229	chr5	102429152	101764856	A	G	0.365	0.348	1	0.0501987	0.009	1.984e-08	53386	77258	58749.1	NC_000005.10
rs4703230	chr5	102468213	101803917	C	G	0.351	0.333	1	0.0533038	0.009	3.75e-09	53386	77258	58749.1	NC_000005.10
rs4703231	chr5	102468362	101804066	T	C	0.365	0.348	1	0.0499038	0.009	2.472e-08	53386	77258	58749.1	NC_000005.10
rs4703232	chr5	102475642	101811346	T	C	0.365	0.348	1	0.049999	0.009	2.295e-08	53386	77258	58749.1	NC_000005.10
rs4866783	chr5	44876405	44876507	C	T	0.393	0.378	0.999	0.0524027	0.0088	3.048e-09	53386	77258	58749.1	NC_000005.10
rs4866784	chr5	44901029	44901131	T	C	0.394	0.379	0.998	0.0535976	0.0088	1.329e-09	53386	77258	58749.1	NC_000005.10
rs4866920	chr5	44879044	44879146	G	T	0.393	0.379	0.999	0.0526968	0.0088	2.337e-09	53386	77258	58749.1	NC_000005.10
rs4866921	chr5	44917035	44917137	T	C	0.394	0.379	0.994	0.054403	0.0089	8.221e-10	53386	77258	58749.1	NC_000005.10
rs4866922	chr5	44932403	44932505	C	G	0.419	0.404	0.989	0.0524027	0.0088	2.496e-09	53386	77258	58749.1	NC_000005.10
rs4866923	chr5	44932539	44932641	A	C	0.419	0.404	0.989	0.0522983	0.0088	2.63e-09	53386	77258	58749.1	NC_000005.10
rs4866982	chr5	45816754	45816856	G	A	0.419	0.406	0.986	0.0511968	0.0088	6.164e-09	53386	77258	58749.1	NC_000005.10
rs4975885	chr5	46083476	46083578	G	A	0.433	0.422	0.844	0.0524976	0.0095	2.731e-08	53386	77258	58749.1	NC_000005.10
rs9327836	chr5	102325209	101660913	T	C	0.351	0.333	1	0.0535976	0.009	3.049e-09	53386	77258	58749.1	NC_000005.10
rs9327841	chr5	102362048	101697752	T	G	0.365	0.348	1	0.0503033	0.009	1.906e-08	53386	77258	58749.1	NC_000005.10
rs9327843	chr5	102362195	101697899	A	C	0.351	0.333	1	0.0535976	0.009	3.017e-09	53386	77258	58749.1	NC_000005.10
rs9327844	chr5	102362418	101698122	A	T	0.365	0.348	1	0.0503033	0.009	1.911e-08	53386	77258	58749.1	NC_000005.10
rs9327845	chr5	102362527	101698231	T	C	0.365	0.348	1	0.0503033	0.009	1.901e-08	53386	77258	58749.1	NC_000005.10
rs9327848	chr5	102365274	101700978	C	T	0.351	0.333	1	0.0537019	0.009	2.712e-09	53386	77258	58749.1	NC_000005.10
rs9327850	chr5	102378038	101713742	T	A	0.365	0.348	1	0.0503033	0.009	1.947e-08	53386	77258	58749.1	NC_000005.10
rs9327851	chr5	102379394	101715098	G	T	0.351	0.333	1.01	0.0535029	0.009	3.167e-09	53386	77258	58749.1	NC_000005.10
rs9327860	chr5	102472968	101808672	G	T	0.365	0.348	1	0.0499038	0.009	2.498e-08	53386	77258	58749.1	NC_000005.10
rs9637783	chr5	44819544	44819646	T	G	0.607	0.621	1	-0.0523992	0.0088	2.943e-09	53386	77258	58749.1	NC_000005.10
rs9637796	chr5	44817817	44817919	G	A	0.607	0.622	1	-0.0515986	0.0088	5.168e-09	53386	77258	58749.1	NC_000005.10
rs9637797	chr5	44818079	44818181	A	G	0.607	0.622	1	-0.0515038	0.0088	5.333e-09	53386	77258	58749.1	NC_000005.10
rs9687260	chr5	45759774	45759876	A	G	0.571	0.585	0.995	-0.0542028	0.0087	5.705e-10	53386	77258	58749.1	NC_000005.10
rs9764211	chr5	45761652	45761754	T	C	0.571	0.586	0.994	-0.0540022	0.0087	6.786e-10	53386	77258	58749.1	NC_000005.10
rs9765316	chr5	102426015	101761719	C	A	0.365	0.348	1	0.0503033	0.009	1.958e-08	53386	77258	58749.1	NC_000005.10
rs9790879	chr5	44899783	44899885	C	T	0.419	0.404	0.998	0.0515957	0.0087	3.575e-09	53386	77258	58749.1	NC_000005.10
rs9790896	chr5	44899989	44900091	G	A	0.419	0.404	0.998	0.0515957	0.0087	3.716e-09	53386	77258	58749.1	NC_000005.10
rs9791056	chr5	44903789	44903891	T	C	0.394	0.379	0.998	0.0539009	0.0088	1.068e-09	53386	77258	58749.1	NC_000005.10
rs9791059	chr5	44900345	44900447	A	C	0.394	0.379	0.998	0.0535029	0.0088	1.402e-09	53386	77258	58749.1	NC_000005.10
rs9791164	chr5	44903928	44904030	A	G	0.394	0.379	0.998	0.0539009	0.0088	1.026e-09	53386	77258	58749.1	NC_000005.10
rs9986226	chr5	102412134	101747838	T	C	0.351	0.333	1.01	0.0537967	0.009	2.605e-09	53386	77258	58749.1	NC_000005.10
rs10035358	chr5	44892800	44892902	C	A	0.394	0.379	0.997	0.0539009	0.0088	1.094e-09	53386	77258	58749.1	NC_000005.10
rs10035525	chr5	102368970	101704674	C	T	0.365	0.348	1	0.0501987	0.009	2.119e-08	53386	77258	58749.1	NC_000005.10
rs10035564	chr5	45252398	45252500	A	G	0.65	0.669	0.974	-0.0668024	0.0092	4.38e-13	53386	77258	58749.1	NC_000005.10
rs10036065	chr5	45701926	45702028	A	T	0.571	0.586	0.998	-0.0546991	0.0087	3.831e-10	53386	77258	58749.1	NC_000005.10
rs10036226	chr5	102458127	101793831	G	C	0.365	0.348	1	0.0503984	0.009	1.87e-08	53386	77258	58749.1	NC_000005.10
rs10036441	chr5	102371344	101707048	A	T	0.365	0.348	1	0.0503033	0.009	1.937e-08	53386	77258	58749.1	NC_000005.10
rs10037766	chr5	45813215	45813317	T	C	0.419	0.406	0.987	0.0513013	0.0088	5.953e-09	53386	77258	58749.1	NC_000005.10
rs10037939	chr5	102433177	101768881	T	C	0.351	0.333	1.01	0.0535029	0.009	3.222e-09	53386	77258	58749.1	NC_000005.10
rs10038554	chr5	44927005	44927107	G	A	0.394	0.379	0.992	0.0546965	0.0089	6.7e-10	53386	77258	58749.1	NC_000005.10
rs10038562	chr5	44832124	44832226	C	T	0.393	0.378	0.999	0.0515957	0.0088	5.153e-09	53386	77258	58749.1	NC_000005.10
rs10038801	chr5	102434280	101769984	T	C	0.365	0.348	1	0.0501036	0.009	2.24e-08	53386	77258	58749.1	NC_000005.10
rs10038809	chr5	102471645	101807349	G	A	0.351	0.333	1	0.0533038	0.009	3.806e-09	53386	77258	58749.1	NC_000005.10
rs10038972	chr5	102368814	101704518	T	G	0.365	0.348	1	0.0501987	0.009	2.078e-08	53386	77258	58749.1	NC_000005.10
rs10039173	chr5	44903274	44903376	C	T	0.394	0.379	0.998	0.0537019	0.0088	1.209e-09	53386	77258	58749.1	NC_000005.10
rs10039283	chr5	45864741	45864843	G	A	0.583	0.596	0.971	-0.0509039	0.0089	1.052e-08	53386	77258	58749.1	NC_000005.10
rs10039866	chr5	44924959	44925061	T	A	0.394	0.379	0.993	0.0544977	0.0089	7.715e-10	53386	77258	58749.1	NC_000005.10
rs10039961	chr5	46092310	46092412	T	G	0.568	0.579	0.845	-0.052199	0.0095	3.29e-08	53386	77258	58749.1	NC_000005.10
rs10040082	chr5	44865752	44865854	T	C	0.393	0.378	0.999	0.0524976	0.0088	2.865e-09	53386	77258	58749.1	NC_000005.10
rs10040488	chr5	44880186	44880288	G	T	0.393	0.379	0.999	0.0528012	0.0088	2.319e-09	53386	77258	58749.1	NC_000005.10
rs10041478	chr5	46103187	46103289	C	T	0.435	0.423	0.846	0.0540999	0.0094	1.021e-08	53386	77258	58749.1	NC_000005.10
rs10041507	chr5	102477456	101813160	T	C	0.365	0.348	1	0.0501036	0.009	2.279e-08	53386	77258	58749.1	NC_000005.10
rs10041518	chr5	44927304	44927406	T	C	0.394	0.379	0.992	0.0546018	0.0089	7.372e-10	53386	77258	58749.1	NC_000005.10
rs10041525	chr5	102477534	101813238	T	C	0.365	0.348	1	0.0501036	0.009	2.209e-08	53386	77258	58749.1	NC_000005.10
rs10041725	chr5	102383486	101719190	A	C	0.351	0.333	1.01	0.0535029	0.009	3.278e-09	53386	77258	58749.1	NC_000005.10
rs10041806	chr5	102377587	101713291	T	G	0.351	0.333	1.01	0.0535976	0.009	3.052e-09	53386	77258	58749.1	NC_000005.10
rs10042199	chr5	46103946	46104048	C	T	0.436	0.425	0.846	0.0537967	0.0094	1.198e-08	53386	77258	58749.1	NC_000005.10
rs10042455	chr5	44924916	44925018	A	G	0.394	0.379	0.993	0.0544977	0.0089	7.759e-10	53386	77258	58749.1	NC_000005.10
rs10043248	chr5	46025930	46026032	T	C	0.542	0.554	0.803	-0.0532953	0.0096	3.219e-08	53386	77258	58749.1	NC_000005.10
rs10043270	chr5	45967846	45967948	A	G	0.583	0.596	0.881	-0.0544984	0.0093	5.227e-09	53386	77258	58749.1	NC_000005.10
rs10043344	chr5	44926416	44926518	A	T	0.41	0.396	0.966	0.0524027	0.0089	4.364e-09	53386	77258	58749.1	NC_000005.10
rs10043792	chr5	45537518	45537620	T	C	0.433	0.419	0.996	0.050503	0.0087	7.228e-09	53386	77258	58749.1	NC_000005.10
rs10044096	chr5	44927263	44927365	A	C	0.419	0.404	0.992	0.0524027	0.0088	2.449e-09	53386	77258	58749.1	NC_000005.10
rs10044208	chr5	102461432	101797136	T	C	0.365	0.348	1	0.0501987	0.009	2.112e-08	53386	77258	58749.1	NC_000005.10
rs10044321	chr5	44890658	44890760	G	A	0.394	0.379	0.998	0.0537967	0.0088	1.11e-09	53386	77258	58749.1	NC_000005.10
rs10044408	chr5	45388687	45388789	T	C	0.799	0.812	0.972	-0.0704976	0.011	1.583e-10	53386	77258	58749.1	NC_000005.10
rs10044479	chr5	45751434	45751536	G	C	0.57	0.585	0.989	-0.0544034	0.0088	5.679e-10	53386	77258	58749.1	NC_000005.10
rs10045264	chr5	44886330	44886432	G	A	0.393	0.379	0.998	0.0528012	0.0088	2.283e-09	53386	77258	58749.1	NC_000005.10
rs10045420	chr5	45393652	45393754	G	C	0.805	0.818	0.977	-0.0686965	0.0111	7.033e-10	53386	77258	58749.1	NC_000005.10
rs10045812	chr5	46025955	46026057	A	G	0.565	0.576	0.846	-0.0517039	0.0095	4.444e-08	53386	77258	58749.1	NC_000005.10
rs10046076	chr5	102461418	101797122	G	T	0.351	0.333	1	0.0535029	0.009	3.144e-09	53386	77258	58749.1	NC_000005.10
rs10050829	chr5	46072628	46072730	A	G	0.434	0.424	0.844	0.0518996	0.0095	4.091e-08	53386	77258	58749.1	NC_000005.10
rs10051525	chr5	102319067	101654771	T	C	0.351	0.333	1	0.0537019	0.009	2.94e-09	53386	77258	58749.1	NC_000005.10
rs10051544	chr5	102325259	101660963	A	T	0.365	0.348	1	0.0503984	0.009	1.8e-08	53386	77258	58749.1	NC_000005.10
rs10051592	chr5	45090204	45090306	T	G	0.648	0.666	0.983	-0.063302	0.0092	4.974e-12	53386	77258	58749.1	NC_000005.10
rs10051684	chr5	102321714	101657418	G	A	0.351	0.333	1	0.0537967	0.009	2.638e-09	53386	77258	58749.1	NC_000005.10
rs10052339	chr5	46020690	46020792	G	A	0.577	0.589	0.843	-0.0548998	0.0095	7.505e-09	53386	77258	58749.1	NC_000005.10
rs10053247	chr5	44863857	44863959	C	T	0.392	0.378	0.999	0.0524027	0.0088	3.062e-09	53386	77258	58749.1	NC_000005.10
rs10053625	chr5	102326272	101661976	A	C	0.365	0.348	1	0.0503984	0.009	1.808e-08	53386	77258	58749.1	NC_000005.10
rs10054149	chr5	102371589	101707293	A	T	0.365	0.348	1	0.0503033	0.009	1.957e-08	53386	77258	58749.1	NC_000005.10
rs10055023	chr5	102427205	101762909	A	G	0.351	0.333	1.01	0.0537019	0.009	2.835e-09	53386	77258	58749.1	NC_000005.10
rs10055704	chr5	102466680	101802384	T	A	0.351	0.333	1	0.0535976	0.009	3.083e-09	53386	77258	58749.1	NC_000005.10
rs10055753	chr5	102371638	101707342	T	C	0.365	0.348	1	0.0503033	0.009	1.945e-08	53386	77258	58749.1	NC_000005.10
rs10056175	chr5	45934503	45934605	A	G	0.577	0.59	0.902	-0.0532953	0.0092	7.285e-09	53386	77258	58749.1	NC_000005.10
rs10057126	chr5	102406880	101742584	C	T	0.351	0.333	1.01	0.0537967	0.009	2.633e-09	53386	77258	58749.1	NC_000005.10
rs10057341	chr5	44931738	44931840	C	T	0.395	0.38	0.989	0.0548006	0.0089	6.923e-10	53386	77258	58749.1	NC_000005.10
rs10057521	chr5	44865884	44865986	C	T	0.393	0.379	0.999	0.0524027	0.0088	2.926e-09	53386	77258	58749.1	NC_000005.10
rs10058722	chr5	102382821	101718525	C	T	0.351	0.333	1.01	0.0535029	0.009	3.265e-09	53386	77258	58749.1	NC_000005.10
rs10059086	chr5	44871905	44872007	C	T	0.393	0.378	0.999	0.0524027	0.0088	3.027e-09	53386	77258	58749.1	NC_000005.10
rs10059426	chr5	46090412	46090514	T	C	0.434	0.423	0.844	0.0524976	0.0095	2.797e-08	53386	77258	58749.1	NC_000005.10
rs10060645	chr5	44908097	44908199	C	T	0.394	0.379	0.997	0.054403	0.0088	7.85e-10	53386	77258	58749.1	NC_000005.10
rs10060878	chr5	44899322	44899424	T	C	0.394	0.379	0.998	0.0535029	0.0088	1.393e-09	53386	77258	58749.1	NC_000005.10
rs10061427	chr5	102409548	101745252	T	G	0.351	0.333	1.01	0.0537967	0.009	2.539e-09	53386	77258	58749.1	NC_000005.10
rs10062325	chr5	45970432	45970534	G	A	0.584	0.596	0.881	-0.0548047	0.0093	4.527e-09	53386	77258	58749.1	NC_000005.10
rs10062508	chr5	45961764	45961866	T	A	0.585	0.597	0.889	-0.0542028	0.0093	5.605e-09	53386	77258	58749.1	NC_000005.10
rs10062613	chr5	102390279	101725983	C	T	0.351	0.333	1.01	0.052896	0.009	4.833e-09	53386	77258	58749.1	NC_000005.10
rs10063172	chr5	44930607	44930709	T	C	0.394	0.379	0.99	0.0544977	0.0089	8.433e-10	53386	77258	58749.1	NC_000005.10
rs10063454	chr5	102505465	101841169	T	C	0.351	0.334	1	0.0537019	0.009	2.879e-09	53386	77258	58749.1	NC_000005.10
rs10063988	chr5	102381093	101716797	T	C	0.351	0.333	1.01	0.0535029	0.009	3.149e-09	53386	77258	58749.1	NC_000005.10
rs10064434	chr5	44834600	44834702	G	A	0.418	0.404	0.999	0.0509973	0.0087	5.249e-09	53386	77258	58749.1	NC_000005.10
rs10064437	chr5	44834619	44834721	G	C	0.393	0.378	0.999	0.0515957	0.0088	5.07e-09	53386	77258	58749.1	NC_000005.10
rs10064905	chr5	46084337	46084439	A	G	0.439	0.428	0.837	0.0522034	0.0095	3.671e-08	53386	77258	58749.1	NC_000005.10
rs10065054	chr5	102415836	101751540	C	T	0.351	0.333	1.01	0.0537967	0.009	2.642e-09	53386	77258	58749.1	NC_000005.10
rs10065638	chr5	44866060	44866162	T	C	0.393	0.378	0.999	0.0524976	0.0088	2.859e-09	53386	77258	58749.1	NC_000005.10
rs10065821	chr5	102411711	101747415	T	A	0.365	0.348	1	0.050503	0.009	1.724e-08	53386	77258	58749.1	NC_000005.10
rs10066479	chr5	46097385	46097487	G	A	0.435	0.424	0.846	0.0526968	0.0094	2.363e-08	53386	77258	58749.1	NC_000005.10
rs10067645	chr5	102405047	101740751	G	A	0.365	0.348	1	0.0503984	0.009	1.843e-08	53386	77258	58749.1	NC_000005.10
rs10067655	chr5	46072803	46072905	G	A	0.435	0.424	0.843	0.052004	0.0095	3.782e-08	53386	77258	58749.1	NC_000005.10
rs10069193	chr5	102380916	101716620	G	A	0.351	0.333	1.01	0.0535029	0.009	3.188e-09	53386	77258	58749.1	NC_000005.10
rs10069220	chr5	44881876	44881978	G	A	0.393	0.378	0.999	0.0528012	0.0088	2.305e-09	53386	77258	58749.1	NC_000005.10
rs10069510	chr5	45596937	45597039	C	T	0.427	0.414	0.996	0.0507026	0.0087	6.761e-09	53386	77258	58749.1	NC_000005.10
rs10069793	chr5	45803049	45803151	G	A	0.414	0.401	0.99	0.0513013	0.0088	5.972e-09	53386	77258	58749.1	NC_000005.10
rs10070037	chr5	44870135	44870237	A	T	0.393	0.378	0.999	0.0524027	0.0088	2.932e-09	53386	77258	58749.1	NC_000005.10
rs10070339	chr5	44907780	44907882	G	A	0.418	0.404	0.997	0.052099	0.0088	2.635e-09	53386	77258	58749.1	NC_000005.10
rs10070596	chr5	46004129	46004231	G	A	0.585	0.597	0.858	-0.0546991	0.0095	7.509e-09	53386	77258	58749.1	NC_000005.10
rs10070928	chr5	44888455	44888557	C	G	0.393	0.379	0.998	0.0537967	0.0088	1.138e-09	53386	77258	58749.1	NC_000005.10
rs10072025	chr5	44843392	44843494	C	T	0.392	0.378	0.999	0.0517002	0.0088	4.896e-09	53386	77258	58749.1	NC_000005.10
rs10072259	chr5	44834689	44834791	T	C	0.393	0.378	0.999	0.0517002	0.0088	4.92e-09	53386	77258	58749.1	NC_000005.10
rs10072785	chr5	102415907	101751611	A	G	0.351	0.333	1.01	0.0537967	0.009	2.673e-09	53386	77258	58749.1	NC_000005.10
rs10073636	chr5	45537197	45537299	T	G	0.432	0.418	0.997	0.0513013	0.0087	4.209e-09	53386	77258	58749.1	NC_000005.10
rs10073945	chr5	44932032	44932134	A	G	0.395	0.38	0.989	0.0546965	0.0089	7.327e-10	53386	77258	58749.1	NC_000005.10
rs10074324	chr5	102430870	101766574	C	T	0.365	0.348	1	0.0501987	0.009	1.986e-08	53386	77258	58749.1	NC_000005.10
rs10074939	chr5	102425804	101761508	C	T	0.365	0.348	1	0.0503033	0.009	1.884e-08	53386	77258	58749.1	NC_000005.10
rs10075318	chr5	102366220	101701924	C	T	0.365	0.348	1	0.0501987	0.009	2.053e-08	53386	77258	58749.1	NC_000005.10
rs10077814	chr5	44916687	44916789	C	T	0.419	0.404	0.995	0.0522034	0.0088	2.506e-09	53386	77258	58749.1	NC_000005.10
rs10078625	chr5	45707015	45707117	C	G	0.571	0.586	0.998	-0.0544984	0.0087	4.327e-10	53386	77258	58749.1	NC_000005.10
rs10079075	chr5	102347720	101683424	T	C	0.365	0.348	1	0.0503984	0.009	1.793e-08	53386	77258	58749.1	NC_000005.10
rs10079238	chr5	46066531	46066633	A	T	0.434	0.424	0.843	0.0517002	0.0095	4.697e-08	53386	77258	58749.1	NC_000005.10
rs10080207	chr5	102461575	101797279	G	A	0.351	0.333	1	0.0535029	0.009	3.174e-09	53386	77258	58749.1	NC_000005.10
rs10213679	chr5	45954206	45954308	C	T	0.584	0.596	0.894	-0.054604	0.0093	4.032e-09	53386	77258	58749.1	NC_000005.10
rs10213756	chr5	45952498	45952600	T	A	0.585	0.597	0.896	-0.0548998	0.0093	3.071e-09	53386	77258	58749.1	NC_000005.10
rs10223273	chr5	102446478	101782182	A	G	0.365	0.348	1	0.0503033	0.009	1.968e-08	53386	77258	58749.1	NC_000005.10
rs10434580	chr5	46010910	46011012	A	G	0.584	0.596	0.853	-0.0549949	0.0095	6.425e-09	53386	77258	58749.1	NC_000005.10
rs10462080	chr5	44798950	44799052	C	A	0.607	0.622	0.999	-0.0517039	0.0088	4.805e-09	53386	77258	58749.1	NC_000005.10
rs10462081	chr5	44800563	44800665	G	A	0.607	0.622	0.999	-0.0517039	0.0088	4.771e-09	53386	77258	58749.1	NC_000005.10
rs10462083	chr5	44806635	44806737	T	G	0.607	0.622	1	-0.0517039	0.0088	4.659e-09	53386	77258	58749.1	NC_000005.10
rs10462097	chr5	45861378	45861480	C	T	0.583	0.596	0.973	-0.0509986	0.0089	9.812e-09	53386	77258	58749.1	NC_000005.10
rs10463979	chr5	102442787	101778491	C	T	0.365	0.348	1	0.0503033	0.009	1.972e-08	53386	77258	58749.1	NC_000005.10
rs10463980	chr5	102442918	101778622	C	A	0.351	0.333	1.01	0.0535029	0.009	3.215e-09	53386	77258	58749.1	NC_000005.10
rs10463983	chr5	102525178	101860882	G	A	0.351	0.333	1	0.0533038	0.009	3.674e-09	53386	77258	58749.1	NC_000005.10
rs10473376	chr5	44931126	44931228	C	T	0.394	0.38	0.989	0.054403	0.0089	8.873e-10	53386	77258	58749.1	NC_000005.10
rs10473377	chr5	44931144	44931246	T	C	0.394	0.38	0.989	0.054403	0.0089	9.273e-10	53386	77258	58749.1	NC_000005.10
rs10473384	chr5	45343708	45343810	G	A	0.805	0.818	0.999	-0.0674013	0.011	9.23e-10	53386	77258	58749.1	NC_000005.10
rs10473392	chr5	45709959	45710061	G	T	0.571	0.586	0.999	-0.054604	0.0087	3.986e-10	53386	77258	58749.1	NC_000005.10
rs10479215	chr5	102416730	101752434	T	C	0.351	0.333	1.01	0.0537019	0.009	2.765e-09	53386	77258	58749.1	NC_000005.10
rs10479216	chr5	102416757	101752461	T	G	0.351	0.333	1.01	0.0535976	0.009	2.943e-09	53386	77258	58749.1	NC_000005.10
rs10512865	chr5	44823265	44823367	C	T	0.582	0.597	1	-0.0509039	0.0087	5.66e-09	53386	77258	58749.1	NC_000005.10
rs10512875	chr5	45250628	45250730	T	C	0.685	0.702	0.99	-0.0640053	0.0094	9.216e-12	53386	77258	58749.1	NC_000005.10
rs10755272	chr5	45815434	45815536	G	T	0.419	0.406	0.987	0.0511968	0.0088	6.209e-09	53386	77258	58749.1	NC_000005.10
rs10805695	chr5	45598263	45598365	G	A	0.427	0.414	0.996	0.0507977	0.0087	6.077e-09	53386	77258	58749.1	NC_000005.10
rs10941687	chr5	44921081	44921183	G	A	0.394	0.379	0.993	0.054403	0.0089	8.49e-10	53386	77258	58749.1	NC_000005.10
rs10941703	chr5	45781770	45781872	C	T	0.415	0.401	0.997	0.0515957	0.0088	4.025e-09	53386	77258	58749.1	NC_000005.10
rs10941706	chr5	45807952	45808054	C	T	0.42	0.406	0.987	0.0513013	0.0088	5.745e-09	53386	77258	58749.1	NC_000005.10
rs10941722	chr5	46067527	46067629	G	A	0.436	0.425	0.842	0.0515957	0.0095	4.984e-08	53386	77258	58749.1	NC_000005.10
rs10941732	chr5	46080260	46080362	G	T	0.433	0.422	0.843	0.0524976	0.0095	2.886e-08	53386	77258	58749.1	NC_000005.10
rs10941740	chr5	46100208	46100310	G	T	0.44	0.428	0.84	0.0526019	0.0095	2.688e-08	53386	77258	58749.1	NC_000005.10
rs11242471	chr5	102495921	101831625	G	A	0.65	0.668	1	-0.0532953	0.0091	3.939e-09	53386	77258	58749.1	NC_000005.10
rs11741075	chr5	45556276	45556378	C	T	0.433	0.419	0.996	0.050503	0.0087	7.219e-09	53386	77258	58749.1	NC_000005.10
rs11741772	chr5	44814495	44814597	A	C	0.607	0.622	1	-0.0517987	0.0088	4.465e-09	53386	77258	58749.1	NC_000005.10
rs11746217	chr5	102459786	101795490	A	G	0.351	0.333	1	0.0537019	0.009	2.824e-09	53386	77258	58749.1	NC_000005.10
rs11746506	chr5	44812464	44812566	C	T	0.607	0.622	1	-0.0517987	0.0088	4.542e-09	53386	77258	58749.1	NC_000005.10
rs11746723	chr5	102384467	101720171	A	G	0.351	0.333	1.01	0.0533986	0.009	3.32e-09	53386	77258	58749.1	NC_000005.10
rs11746980	chr5	44777776	44777878	G	A	0.579	0.593	0.995	-0.0511986	0.0087	4.835e-09	53386	77258	58749.1	NC_000005.10
rs11747159	chr5	44737608	44737710	C	T	0.604	0.618	0.994	-0.0509039	0.0088	8.651e-09	53386	77258	58749.1	NC_000005.10
rs11748089	chr5	45810733	45810835	C	T	0.419	0.406	0.987	0.0511968	0.0088	6.261e-09	53386	77258	58749.1	NC_000005.10
rs11750119	chr5	44786039	44786141	G	T	0.607	0.621	0.997	-0.0515986	0.0088	5.51e-09	53386	77258	58749.1	NC_000005.10
rs11948186	chr5	45051332	45051434	A	G	0.644	0.662	0.976	-0.0615031	0.0092	1.972e-11	53386	77258	58749.1	NC_000005.10
rs11948387	chr5	44884139	44884241	T	C	0.393	0.378	0.999	0.0528012	0.0088	2.264e-09	53386	77258	58749.1	NC_000005.10
rs11948636	chr5	44881127	44881229	A	C	0.393	0.378	0.999	0.052896	0.0088	2.184e-09	53386	77258	58749.1	NC_000005.10
rs11949490	chr5	46085951	46086053	G	A	0.433	0.422	0.844	0.0524976	0.0095	2.806e-08	53386	77258	58749.1	NC_000005.10
rs11949847	chr5	44752067	44752169	A	G	0.579	0.593	0.992	-0.0507987	0.0088	6.648e-09	53386	77258	58749.1	NC_000005.10
rs11951760	chr5	44872070	44872172	G	A	0.393	0.378	0.999	0.0524027	0.0088	2.955e-09	53386	77258	58749.1	NC_000005.10
rs62369274	chr5	102359969	101695673	T	C	0.365	0.348	1	0.0503033	0.009	1.91e-08	53386	77258	58749.1	NC_000005.10
rs62372987	chr5	45979889	45979991	T	C	0.582	0.594	0.871	-0.0551005	0.0094	4.356e-09	53386	77258	58749.1	NC_000005.10
rs67274820	chr5	44782193	44782295	T	C	0.607	0.621	0.996	-0.0515038	0.0088	5.873e-09	53386	77258	58749.1	NC_000005.10
rs71618219	chr5	45950598	45950700	T	C	0.584	0.596	0.897	-0.0542978	0.0093	4.484e-09	53386	77258	58749.1	NC_000005.10
rs72755668	chr5	46102658	46102760	G	A	0.435	0.424	0.847	0.0530003	0.0094	1.914e-08	53386	77258	58749.1	NC_000005.10
rs111810259	chr5	45979954	45980056	A	G	0.582	0.594	0.871	-0.0551005	0.0094	4.423e-09	53386	77258	58749.1	NC_000005.10
rs9351918	chr6	72439399	73149101	C	T	0.698	0.682	0.989	0.0548006	0.0094	4.787e-09	53386	77258	58749.1	NC_000006.12
rs9360557	chr6	72423043	73132745	C	G	0.696	0.679	0.991	0.0546018	0.0093	5.027e-09	53386	77258	58749.1	NC_000006.12
rs582993	chr6	92371617	93081335	G	A	0.63	0.641	1	-0.0529051	0.0089	2.854e-09	53386	77258	58749.1	NC_000006.12
rs589818	chr6	92369637	93079355	A	G	0.504	0.514	0.999	-0.0475949	0.0086	3.171e-08	53386	77258	58749.1	NC_000006.12
rs599787	chr6	92370150	93079868	T	A	0.504	0.514	0.999	-0.0475949	0.0086	3.017e-08	53386	77258	58749.1	NC_000006.12
rs627007	chr6	92368728	93078446	A	G	0.504	0.514	0.998	-0.0476998	0.0086	2.931e-08	53386	77258	58749.1	NC_000006.12
rs627023	chr6	92368715	93078433	C	A	0.504	0.514	0.998	-0.0475949	0.0086	3.116e-08	53386	77258	58749.1	NC_000006.12
rs634940	chr6	92367782	93077500	G	T	0.737	0.748	0.988	-0.0663962	0.0099	1.784e-11	53386	77258	58749.1	NC_000006.12
rs641264	chr6	92367814	93077532	A	G	0.504	0.515	0.998	-0.0475949	0.0086	3.153e-08	53386	77258	58749.1	NC_000006.12
rs650556	chr6	92366668	93076386	T	C	0.504	0.515	0.998	-0.0473956	0.0086	3.409e-08	53386	77258	58749.1	NC_000006.12
rs658250	chr6	92366336	93076054	A	G	0.504	0.515	0.998	-0.0473956	0.0086	3.498e-08	53386	77258	58749.1	NC_000006.12
rs664900	chr6	92365704	93075422	T	C	0.504	0.515	0.998	-0.0473956	0.0086	3.522e-08	53386	77258	58749.1	NC_000006.12
rs666621	chr6	92378952	93088670	G	C	0.63	0.641	0.997	-0.0536962	0.0089	1.794e-09	53386	77258	58749.1	NC_000006.12
rs666691	chr6	92365329	93075047	C	T	0.504	0.515	0.998	-0.0473956	0.0086	3.478e-08	53386	77258	58749.1	NC_000006.12
rs668833	chr6	92371443	93081161	T	G	0.63	0.641	1	-0.0527997	0.0089	3.128e-09	53386	77258	58749.1	NC_000006.12
rs678303	chr6	92372130	93081848	T	A	0.504	0.514	0.999	-0.0476998	0.0086	2.932e-08	53386	77258	58749.1	NC_000006.12
rs678394	chr6	92372076	93081794	A	G	0.504	0.514	0.999	-0.0476998	0.0086	2.849e-08	53386	77258	58749.1	NC_000006.12
rs678804	chr6	92378582	93088300	A	C	0.641	0.651	0.991	-0.0523043	0.009	6.658e-09	53386	77258	58749.1	NC_000006.12
rs683850	chr6	92370402	93080120	A	T	0.504	0.514	0.999	-0.0476998	0.0086	2.956e-08	53386	77258	58749.1	NC_000006.12
rs685118	chr6	92370171	93079889	T	C	0.504	0.514	0.999	-0.0475949	0.0086	2.969e-08	53386	77258	58749.1	NC_000006.12
rs2789588	chr6	72433995	73143697	A	C	0.696	0.679	0.996	0.0548953	0.0093	3.802e-09	53386	77258	58749.1	NC_000006.12
rs2789605	chr6	72445587	73155289	T	C	0.66	0.642	0.986	0.0600033	0.0091	4.401e-11	53386	77258	58749.1	NC_000006.12
rs2815731	chr6	72445583	73155285	C	A	0.66	0.642	0.986	0.0600033	0.0091	4.388e-11	53386	77258	58749.1	NC_000006.12
rs2815733	chr6	72439822	73149524	C	T	0.697	0.681	0.988	0.0546018	0.0094	5.386e-09	53386	77258	58749.1	NC_000006.12
rs10806456	chr6	92428076	93137794	G	A	0.678	0.689	0.992	-0.0532004	0.0093	9.13e-09	53386	77258	58749.1	NC_000006.12
rs10944587	chr6	92335712	93045430	G	A	0.614	0.624	0.986	-0.0484972	0.0089	4.928e-08	53386	77258	58749.1	NC_000006.12
rs10944589	chr6	92346949	93056667	A	G	0.632	0.643	0.993	-0.0530949	0.009	2.99e-09	53386	77258	58749.1	NC_000006.12
rs10944590	chr6	92357910	93067628	T	A	0.633	0.644	0.997	-0.053	0.0089	2.997e-09	53386	77258	58749.1	NC_000006.12
rs10944592	chr6	92433552	93143270	G	A	0.679	0.689	0.992	-0.0542028	0.0093	4.996e-09	53386	77258	58749.1	NC_000006.12
rs10944593	chr6	92446789	93156507	C	A	0.745	0.755	0.987	-0.0549949	0.01	3.674e-08	53386	77258	58749.1	NC_000006.12
rs11961610	chr6	92396357	93106075	G	C	0.677	0.687	0.999	-0.0509986	0.0092	3.063e-08	53386	77258	58749.1	NC_000006.12
rs11970730	chr6	92455488	93165206	C	T	0.745	0.755	0.99	-0.0548998	0.01	3.853e-08	53386	77258	58749.1	NC_000006.12
rs12190758	chr6	92438623	93148341	A	G	0.737	0.748	0.991	-0.0630037	0.0099	1.779e-10	53386	77258	58749.1	NC_000006.12
rs12191471	chr6	92352365	93062083	T	C	0.632	0.643	0.995	-0.0519988	0.0089	6.167e-09	53386	77258	58749.1	NC_000006.12
rs12193330	chr6	92397226	93106944	G	A	0.677	0.687	0.999	-0.0511986	0.0092	2.812e-08	53386	77258	58749.1	NC_000006.12
rs12207654	chr6	92350756	93060474	G	T	0.632	0.644	0.994	-0.053	0.009	3.291e-09	53386	77258	58749.1	NC_000006.12
rs9454727	chr6	69293497	70003389	A	G	0.738	0.727	0.973	0.054403	0.0098	3.35e-08	53386	77258	58749.1	NC_000006.12
rs60758380	chr6	92467552	93177270	A	C	0.747	0.757	0.986	-0.055703	0.01	2.775e-08	53386	77258	58749.1	NC_000006.12
rs4541721	chr6	92403204	93112922	C	G	0.677	0.687	0.997	-0.0513986	0.0092	2.521e-08	53386	77258	58749.1	NC_000006.12
rs6913119	chr6	92466457	93176175	T	C	0.742	0.752	0.986	-0.0555973	0.01	2.278e-08	53386	77258	58749.1	NC_000006.12
rs6919658	chr6	92416645	93126363	C	A	0.678	0.689	0.995	-0.0530949	0.0092	9.449e-09	53386	77258	58749.1	NC_000006.12
rs6925964	chr6	96028018	96475894	A	T	0.938	0.933	0.991	0.0975985	0.0176	3.113e-08	53386	77258	58749.1	NC_000006.12
rs6926151	chr6	96028152	96476028	A	G	0.938	0.933	0.991	0.0974987	0.0176	3.249e-08	53386	77258	58749.1	NC_000006.12
rs71558418	chr6	92402038	93111756	A	G	0.677	0.687	0.998	-0.0513038	0.0092	2.622e-08	53386	77258	58749.1	NC_000006.12
rs72918692	chr6	92335137	93044855	C	T	0.829	0.837	0.957	-0.0668024	0.0118	1.45e-08	53386	77258	58749.1	NC_000006.12
rs1365709	chr6	92409833	93119551	G	A	0.677	0.687	0.996	-0.0517987	0.0092	2.003e-08	53386	77258	58749.1	NC_000006.12
rs1416544	chr6	72445098	73154800	G	A	0.66	0.642	0.987	0.059796	0.0091	4.781e-11	53386	77258	58749.1	NC_000006.12
rs1548335	chr6	72425728	73135430	A	G	0.696	0.679	0.994	0.0555009	0.0093	2.641e-09	53386	77258	58749.1	NC_000006.12
rs1572209	chr6	72462179	73171881	A	G	0.413	0.429	0.978	-0.0499994	0.0088	1.445e-08	53386	77258	58749.1	NC_000006.12
rs1593657	chr6	92404307	93114025	C	T	0.677	0.687	0.997	-0.0515038	0.0092	2.352e-08	53386	77258	58749.1	NC_000006.12
rs1856507	chr6	72448224	73157926	C	A	0.635	0.615	0.98	0.0575989	0.009	1.555e-10	53386	77258	58749.1	NC_000006.12
rs2246911	chr6	72438237	73147939	T	A	0.695	0.679	0.991	0.0549994	0.0093	3.877e-09	53386	77258	58749.1	NC_000006.12
rs2492961	chr6	72435046	73144748	A	G	0.696	0.679	0.995	0.0555009	0.0093	2.59e-09	53386	77258	58749.1	NC_000006.12
rs2492962	chr6	72435272	73144974	A	G	0.696	0.679	0.995	0.0551982	0.0093	3.139e-09	53386	77258	58749.1	NC_000006.12
rs2492963	chr6	72435757	73145459	C	T	0.698	0.682	0.994	0.0551982	0.0093	3.431e-09	53386	77258	58749.1	NC_000006.12
rs2492966	chr6	72454249	73163951	A	G	0.348	0.367	0.983	-0.0586042	0.0091	1.093e-10	53386	77258	58749.1	NC_000006.12
rs12214544	chr6	92415415	93125133	T	C	0.677	0.687	0.995	-0.0513038	0.0092	2.707e-08	53386	77258	58749.1	NC_000006.12
rs17592255	chr6	96012692	96460568	C	T	0.938	0.933	0.994	0.0961008	0.0176	4.698e-08	53386	77258	58749.1	NC_000006.12
rs17795878	chr6	72434719	73144421	G	T	0.696	0.679	0.995	0.0551982	0.0093	3.192e-09	53386	77258	58749.1	NC_000006.12
rs7759530	chr6	92429349	93139067	G	A	0.678	0.689	0.992	-0.0530949	0.0093	9.934e-09	53386	77258	58749.1	NC_000006.12
rs75271563	chr6	96014620	96462496	G	T	0.938	0.933	0.994	0.0969997	0.0176	3.783e-08	53386	77258	58749.1	NC_000006.12
rs76593596	chr6	96016752	96464628	G	T	0.938	0.933	0.994	0.0969997	0.0176	3.702e-08	53386	77258	58749.1	NC_000006.12
rs142115373	chr6	92422743	93132461	T	A	0.678	0.689	0.993	-0.0534957	0.0093	7.604e-09	53386	77258	58749.1	NC_000006.12
rs79979354	chr6	96019531	96467407	G	C	0.938	0.933	0.993	0.0970995	0.0176	3.58e-08	53386	77258	58749.1	NC_000006.12
rs117178087	chr6	96016184	96464060	C	T	0.939	0.933	0.994	0.0964005	0.0177	4.888e-08	53386	77258	58749.1	NC_000006.12
rs2711089	chr7	24583304	24622923	C	A	0.661	0.673	1	-0.0519988	0.0091	1.209e-08	53386	77258	58749.1	NC_000007.14
rs2711117	chr7	24550450	24590069	T	A	0.775	0.785	0.995	-0.0570043	0.0104	4.443e-08	53386	77258	58749.1	NC_000007.14
rs3779463	chr7	24741158	24780777	C	T	0.878	0.886	0.998	-0.0765031	0.0134	1.026e-08	53386	77258	58749.1	NC_000007.14
rs6949503	chr7	24739342	24778961	C	T	0.878	0.886	0.997	-0.0759959	0.0134	1.288e-08	53386	77258	58749.1	NC_000007.14
rs767329	chr7	24777448	24817067	A	G	0.872	0.879	0.988	-0.073399	0.0131	2.217e-08	53386	77258	58749.1	NC_000007.14
rs2237326	chr7	24758145	24797764	T	C	0.877	0.885	0.986	-0.079303	0.0134	3.147e-09	53386	77258	58749.1	NC_000007.14
rs2390982	chr7	24614159	24653778	C	A	0.886	0.893	0.992	-0.0837947	0.0138	1.279e-09	53386	77258	58749.1	NC_000007.14
rs2391000	chr7	24788436	24828055	C	T	0.88	0.888	0.987	-0.0755968	0.0135	2.203e-08	53386	77258	58749.1	NC_000007.14
rs74394616	chr7	24580192	24619811	T	A	0.884	0.892	0.995	-0.0845997	0.0137	6.138e-10	53386	77258	58749.1	NC_000007.14
rs75107726	chr7	24744074	24783693	G	A	0.877	0.885	0.997	-0.0794004	0.0133	2.639e-09	53386	77258	58749.1	NC_000007.14
rs75575419	chr7	24740331	24779950	C	T	0.878	0.886	0.998	-0.0758988	0.0133	1.28e-08	53386	77258	58749.1	NC_000007.14
rs75678193	chr7	24743142	24782761	A	T	0.878	0.886	0.996	-0.0780048	0.0134	5.522e-09	53386	77258	58749.1	NC_000007.14
rs75861367	chr7	24736573	24776192	G	A	0.878	0.886	0.997	-0.0754997	0.0134	1.541e-08	53386	77258	58749.1	NC_000007.14
rs12672003	chr7	24607603	24647222	A	G	0.885	0.892	0.991	-0.0845997	0.0137	7.459e-10	53386	77258	58749.1	NC_000007.14
rs17149781	chr7	24655876	24695495	A	G	0.885	0.893	0.994	-0.0856015	0.0137	4.596e-10	53386	77258	58749.1	NC_000007.14
rs17150022	chr7	24732158	24771777	T	C	0.878	0.886	0.996	-0.0765031	0.0134	1.075e-08	53386	77258	58749.1	NC_000007.14
rs10486428	chr7	24588323	24627942	A	G	0.884	0.892	0.994	-0.0847957	0.0137	5.733e-10	53386	77258	58749.1	NC_000007.14
rs11509139	chr7	24741461	24781080	A	G	0.878	0.886	0.998	-0.0762009	0.0133	1.091e-08	53386	77258	58749.1	NC_000007.14
rs11509873	chr7	24741837	24781456	T	C	0.878	0.886	0.997	-0.0762009	0.0133	1.15e-08	53386	77258	58749.1	NC_000007.14
rs12154468	chr7	24790595	24830214	G	A	0.88	0.888	0.985	-0.0757046	0.0135	2.249e-08	53386	77258	58749.1	NC_000007.14
rs12154475	chr7	24790747	24830366	G	A	0.88	0.888	0.984	-0.0757046	0.0135	2.234e-08	53386	77258	58749.1	NC_000007.14
rs12154597	chr7	24746263	24785882	C	G	0.878	0.886	0.996	-0.0801044	0.0134	2.125e-09	53386	77258	58749.1	NC_000007.14
rs12154649	chr7	24792510	24832129	C	G	0.874	0.881	0.987	-0.0730009	0.0132	3.396e-08	53386	77258	58749.1	NC_000007.14
rs12665866	chr7	24747660	24787279	C	G	0.878	0.886	0.995	-0.080798	0.0134	1.611e-09	53386	77258	58749.1	NC_000007.14
rs12665974	chr7	24742205	24781824	C	T	0.877	0.885	0.997	-0.0754027	0.0133	1.46e-08	53386	77258	58749.1	NC_000007.14
rs138731899	chr7	24735699	24775318	G	A	0.878	0.886	0.997	-0.0759959	0.0134	1.251e-08	53386	77258	58749.1	NC_000007.14
rs59945804	chr7	24759020	24798639	C	T	0.878	0.886	0.988	-0.0811992	0.0134	1.449e-09	53386	77258	58749.1	NC_000007.14
rs114829110	chr7	24737142	24776761	G	A	0.878	0.886	0.997	-0.0758017	0.0134	1.415e-08	53386	77258	58749.1	NC_000007.14
rs116052126	chr7	24735895	24775514	G	A	0.866	0.873	0.99	-0.0730009	0.0128	1.291e-08	53386	77258	58749.1	NC_000007.14
rs6976330	chr7	24735112	24774731	T	C	0.878	0.886	0.997	-0.0754997	0.0134	1.532e-08	53386	77258	58749.1	NC_000007.14
rs6979037	chr7	24753591	24793210	T	C	0.877	0.885	0.991	-0.0801044	0.0133	1.957e-09	53386	77258	58749.1	NC_000007.14
rs112509803	chr7	24695385	24735004	G	C	0.883	0.891	0.993	-0.0839035	0.0137	8.168e-10	53386	77258	58749.1	NC_000007.14
rs113041465	chr7	24789520	24829139	C	T	0.88	0.888	0.985	-0.0755968	0.0135	2.321e-08	53386	77258	58749.1	NC_000007.14
rs79210963	chr7	24678350	24717969	T	C	0.884	0.892	0.989	-0.0856015	0.0137	4.142e-10	53386	77258	58749.1	NC_000007.14
rs79251484	chr7	24744126	24783745	C	T	0.877	0.885	0.997	-0.0794004	0.0133	2.537e-09	53386	77258	58749.1	NC_000007.14
rs79265434	chr7	24581762	24621381	A	G	0.882	0.89	0.993	-0.0840014	0.0136	6.625e-10	53386	77258	58749.1	NC_000007.14
rs79971637	chr7	24743162	24782781	C	T	0.878	0.886	0.996	-0.0784049	0.0134	4.667e-09	53386	77258	58749.1	NC_000007.14
rs80012185	chr7	24734680	24774299	T	C	0.878	0.886	0.997	-0.0767947	0.0134	8.707e-09	53386	77258	58749.1	NC_000007.14
rs80195870	chr7	24734849	24774468	G	T	0.879	0.887	0.997	-0.0780048	0.0134	5.827e-09	53386	77258	58749.1	NC_000007.14
rs111383872	chr7	24738494	24778113	G	A	0.878	0.886	0.997	-0.0761038	0.0134	1.24e-08	53386	77258	58749.1	NC_000007.14
rs111498086	chr7	24774528	24814147	A	G	0.872	0.88	0.988	-0.0739049	0.0131	1.811e-08	53386	77258	58749.1	NC_000007.14
rs77112403	chr7	24737165	24776784	T	C	0.879	0.887	0.997	-0.0765031	0.0134	1.085e-08	53386	77258	58749.1	NC_000007.14
rs77162489	chr7	24744037	24783656	G	A	0.877	0.885	0.997	-0.0791947	0.0133	2.843e-09	53386	77258	58749.1	NC_000007.14
rs77594613	chr7	24775334	24814953	T	C	0.873	0.88	0.988	-0.0720977	0.0131	4.121e-08	53386	77258	58749.1	NC_000007.14
rs78436753	chr7	24752482	24792101	C	T	0.878	0.886	0.991	-0.0801044	0.0134	2.261e-09	53386	77258	58749.1	NC_000007.14
rs78849264	chr7	24759608	24799227	T	C	0.814	0.823	0.984	-0.0649973	0.0112	7.313e-09	53386	77258	58749.1	NC_000007.14
rs148910335	chr7	24790250	24829869	G	T	0.881	0.888	0.985	-0.0755968	0.0135	2.327e-08	53386	77258	58749.1	NC_000007.14
rs146197383	chr7	24736411	24776030	A	G	0.878	0.886	0.997	-0.0755968	0.0134	1.529e-08	53386	77258	58749.1	NC_000007.14
rs500102	chr9	74743829	77358745	T	C	0.413	0.409	0.979	0.0517002	0.0088	4.871e-09	53386	77258	58749.1	NC_000009.12
rs514209	chr9	74727899	77342815	C	G	0.413	0.409	0.974	0.0511968	0.0089	7.596e-09	53386	77258	58749.1	NC_000009.12
rs514348	chr9	74727947	77342863	A	T	0.413	0.409	0.974	0.0511018	0.0089	8.203e-09	53386	77258	58749.1	NC_000009.12
rs2078266	chr9	135487010	138378856	A	G	0.178	0.171	0.803	0.0696007	0.0126	2.941e-08	53386	77258	58749.1	NC_000009.12
rs2769195	chr9	74755855	77370771	C	T	0.435	0.432	0.981	0.0483996	0.0088	3.382e-08	53386	77258	58749.1	NC_000009.12
rs6162	chr10	102837224	104596981	G	A	0.6	0.592	1	0.0507026	0.0087	6.527e-09	53386	77258	58749.1	NC_000010.11
rs6163	chr10	102837167	104596924	C	A	0.618	0.609	1	0.0533986	0.0088	1.422e-09	53386	77258	58749.1	NC_000010.11
rs8139	chr10	103088366	104848123	G	A	0.604	0.594	1	0.0590045	0.0088	1.649e-11	53386	77258	58749.1	NC_000010.11
rs8354	chr10	102676884	104436641	C	T	0.916	0.909	0.994	0.102701	0.0153	1.789e-11	53386	77258	58749.1	NC_000010.11
rs284841	chr10	102790322	104550079	G	A	0.104	0.111	0.997	-0.0785996	0.0139	1.534e-08	53386	77258	58749.1	NC_000010.11
rs284844	chr10	102794772	104554529	A	G	0.104	0.111	0.998	-0.0774968	0.0139	2.367e-08	53386	77258	58749.1	NC_000010.11
rs284851	chr10	102818774	104578531	G	C	0.119	0.126	0.999	-0.0781994	0.0131	2.604e-09	53386	77258	58749.1	NC_000010.11
rs284853	chr10	102814885	104574642	T	A	0.118	0.126	1	-0.0789999	0.0131	1.795e-09	53386	77258	58749.1	NC_000010.11
rs284861	chr10	102812519	104572276	A	G	0.118	0.125	1	-0.0782967	0.0131	2.491e-09	53386	77258	58749.1	NC_000010.11
rs486955	chr10	102786527	104546284	C	T	0.104	0.111	0.997	-0.0785022	0.0139	1.597e-08	53386	77258	58749.1	NC_000010.11
rs729025	chr10	102582449	104342206	C	T	0.917	0.91	0.997	0.0973989	0.0153	1.824e-10	53386	77258	58749.1	NC_000010.11
rs732998	chr10	103138144	104897901	T	C	0.919	0.91	0.999	0.129703	0.0155	4.64e-17	53386	77258	58749.1	NC_000010.11
rs743572	chr10	102837395	104597152	A	G	0.618	0.609	1	0.0531047	0.0088	1.662e-09	53386	77258	58749.1	NC_000010.11
rs746293	chr10	103137497	104897254	G	T	0.602	0.593	0.999	0.0587028	0.0088	2.244e-11	53386	77258	58749.1	NC_000010.11
rs884825	chr10	102667859	104427616	T	G	0.113	0.119	0.993	-0.0851005	0.0135	2.915e-10	53386	77258	58749.1	NC_000010.11
rs943035	chr10	103079395	104839152	T	C	0.604	0.594	1	0.0590988	0.0088	1.555e-11	53386	77258	58749.1	NC_000010.11
rs943036	chr10	103076290	104836047	T	C	0.604	0.594	1	0.0592024	0.0088	1.467e-11	53386	77258	58749.1	NC_000010.11
rs943037	chr10	103076162	104835919	C	T	0.92	0.911	1	0.1303	0.0155	4.119e-17	53386	77258	58749.1	NC_000010.11
rs943038	chr10	103066504	104826261	T	C	0.602	0.592	1	0.0582972	0.0088	2.862e-11	53386	77258	58749.1	NC_000010.11
rs999867	chr10	102744807	104504564	C	T	0.917	0.909	0.999	0.101798	0.0153	2.675e-11	53386	77258	58749.1	NC_000010.11
rs1004467	chr10	102834750	104594507	A	G	0.908	0.901	1	0.107598	0.0146	1.847e-13	53386	77258	58749.1	NC_000010.11
rs1046778	chr10	102901727	104661484	T	C	0.705	0.696	0.998	0.0570984	0.0094	1.177e-09	53386	77258	58749.1	NC_000010.11
rs1060240	chr10	103123580	104883337	A	G	0.919	0.91	1	0.129703	0.0154	4.376e-17	53386	77258	58749.1	NC_000010.11
rs1163238	chr10	103184236	104943993	G	A	0.618	0.628	0.99	-0.0513038	0.0089	8.864e-09	53386	77258	58749.1	NC_000010.11
rs1538204	chr10	102974136	104733893	T	A	0.6	0.591	1	0.057004	0.0088	7.477e-11	53386	77258	58749.1	NC_000010.11
rs1591915	chr10	102887092	104646849	C	T	0.598	0.589	0.999	0.0575045	0.0088	5.251e-11	53386	77258	58749.1	NC_000010.11
rs10430665	chr10	103088673	104848430	C	T	0.92	0.911	1	0.128701	0.0155	9.059e-17	53386	77258	58749.1	NC_000010.11
rs10450373	chr10	102968859	104728616	T	C	0.6	0.591	1	0.0572023	0.0088	6.472e-11	53386	77258	58749.1	NC_000010.11
rs10458729	chr10	103081722	104841479	C	T	0.92	0.911	1	0.129097	0.0155	7.422e-17	53386	77258	58749.1	NC_000010.11
rs10509757	chr10	102993203	104752960	G	A	0.602	0.592	1	0.0577027	0.0088	4.412e-11	53386	77258	58749.1	NC_000010.11
rs10509759	chr10	102929908	104689665	A	T	0.919	0.91	1	0.125098	0.0154	4.403e-16	53386	77258	58749.1	NC_000010.11
rs10748835	chr10	102900499	104660256	G	A	0.6	0.591	1	0.0572967	0.0088	6.001e-11	53386	77258	58749.1	NC_000010.11
rs10748836	chr10	102934160	104693917	G	A	0.6	0.591	1	0.0572023	0.0088	6.269e-11	53386	77258	58749.1	NC_000010.11
rs10748837	chr10	103120479	104880236	T	C	0.602	0.593	0.999	0.0587028	0.0088	2.211e-11	53386	77258	58749.1	NC_000010.11
rs10748838	chr10	103184229	104943986	T	A	0.602	0.593	0.994	0.058599	0.0088	2.518e-11	53386	77258	58749.1	NC_000010.11
rs10748839	chr10	103193790	104953547	T	C	0.603	0.593	0.992	0.058599	0.0088	2.815e-11	53386	77258	58749.1	NC_000010.11
rs10786674	chr10	102525329	104285086	C	T	0.908	0.902	0.995	0.0849017	0.0147	7.446e-09	53386	77258	58749.1	NC_000010.11
rs10786700	chr10	102627978	104387735	C	T	0.917	0.91	1	0.101003	0.0153	3.495e-11	53386	77258	58749.1	NC_000010.11
rs10786701	chr10	102652551	104412308	C	T	0.917	0.91	0.998	0.100298	0.0153	5.802e-11	53386	77258	58749.1	NC_000010.11
rs10786712	chr10	102836639	104596396	C	T	0.618	0.609	1	0.0535976	0.0088	1.238e-09	53386	77258	58749.1	NC_000010.11
rs10786713	chr10	102838565	104598322	A	G	0.6	0.592	1	0.0507026	0.0087	6.656e-09	53386	77258	58749.1	NC_000010.11
rs10786715	chr10	102860978	104620735	G	C	0.643	0.633	1	0.0619978	0.0089	4.097e-12	53386	77258	58749.1	NC_000010.11
rs10786716	chr10	102865421	104625178	T	C	0.643	0.633	1	0.0622045	0.0089	3.564e-12	53386	77258	58749.1	NC_000010.11
rs10786717	chr10	102865480	104625237	A	G	0.662	0.651	0.998	0.0656005	0.0091	4.497e-13	53386	77258	58749.1	NC_000010.11
rs10786718	chr10	102871432	104631189	G	A	0.77	0.759	0.991	0.0712038	0.0102	2.554e-12	53386	77258	58749.1	NC_000010.11
rs10786719	chr10	102878235	104637992	A	G	0.598	0.589	0.999	0.0577027	0.0088	4.305e-11	53386	77258	58749.1	NC_000010.11
rs10786721	chr10	102894626	104654383	C	A	0.598	0.589	1	0.0575045	0.0088	5.147e-11	53386	77258	58749.1	NC_000010.11
rs10786722	chr10	102900311	104660068	C	T	0.705	0.696	0.998	0.0570984	0.0094	1.163e-09	53386	77258	58749.1	NC_000010.11
rs10786724	chr10	102909185	104668942	A	G	0.6	0.591	1	0.0572023	0.0088	6.395e-11	53386	77258	58749.1	NC_000010.11
rs10786725	chr10	102922600	104682357	T	C	0.6	0.591	1	0.0572023	0.0088	6.617e-11	53386	77258	58749.1	NC_000010.11
rs10786727	chr10	102938766	104698523	G	A	0.6	0.591	1	0.0572967	0.0088	6.197e-11	53386	77258	58749.1	NC_000010.11
rs10786729	chr10	102959621	104719378	A	G	0.6	0.591	1	0.0572023	0.0088	6.234e-11	53386	77258	58749.1	NC_000010.11
rs10786733	chr10	103035190	104794947	G	A	0.604	0.594	1	0.0584953	0.0088	2.629e-11	53386	77258	58749.1	NC_000010.11
rs10786736	chr10	103089359	104849116	G	C	0.898	0.891	0.992	0.0961008	0.0141	8.597e-12	53386	77258	58749.1	NC_000010.11
rs10786739	chr10	103126431	104886188	C	G	0.601	0.592	0.998	0.0587028	0.0088	2.205e-11	53386	77258	58749.1	NC_000010.11
rs10786740	chr10	103175836	104935593	G	C	0.602	0.593	0.996	0.058599	0.0088	2.47e-11	53386	77258	58749.1	NC_000010.11
rs10786743	chr10	103183585	104943342	A	G	0.602	0.593	0.995	0.0587971	0.0088	2.263e-11	53386	77258	58749.1	NC_000010.11
rs10786745	chr10	103197070	104956827	A	G	0.603	0.593	0.991	0.0587971	0.0088	2.464e-11	53386	77258	58749.1	NC_000010.11
rs10883731	chr10	102533370	104293127	G	A	0.917	0.911	0.995	0.0965004	0.0154	3.323e-10	53386	77258	58749.1	NC_000010.11
rs10883735	chr10	102548689	104308446	C	T	0.917	0.91	0.996	0.0974987	0.0153	2.061e-10	53386	77258	58749.1	NC_000010.11
rs10883737	chr10	102561141	104320898	C	G	0.917	0.91	0.996	0.0979975	0.0153	1.69e-10	53386	77258	58749.1	NC_000010.11
rs10883757	chr10	102640376	104400133	C	T	0.917	0.91	0.999	0.097798	0.0153	1.514e-10	53386	77258	58749.1	NC_000010.11
rs10883760	chr10	102659708	104419465	G	T	0.915	0.908	0.996	0.100298	0.0152	3.906e-11	53386	77258	58749.1	NC_000010.11
rs10883761	chr10	102660261	104420018	A	G	0.916	0.909	0.995	0.100696	0.0152	3.523e-11	53386	77258	58749.1	NC_000010.11
rs10883765	chr10	102696929	104456686	T	C	0.916	0.909	0.998	0.100904	0.0152	3.268e-11	53386	77258	58749.1	NC_000010.11
rs10883766	chr10	102705006	104464763	G	A	0.916	0.909	1	0.101997	0.0152	1.984e-11	53386	77258	58749.1	NC_000010.11
rs10883767	chr10	102708826	104468583	A	G	0.915	0.908	1	0.0995014	0.0152	5.078e-11	53386	77258	58749.1	NC_000010.11
rs10883785	chr10	102843831	104603588	A	G	0.619	0.61	1	0.0533038	0.0088	1.541e-09	53386	77258	58749.1	NC_000010.11
rs10883793	chr10	102892738	104652495	G	A	0.704	0.695	0.997	0.0570984	0.0094	1.138e-09	53386	77258	58749.1	NC_000010.11
rs10883795	chr10	102894820	104654577	T	C	0.704	0.695	0.997	0.0570984	0.0094	1.167e-09	53386	77258	58749.1	NC_000010.11
rs10883796	chr10	102895558	104655315	G	A	0.703	0.694	0.996	0.0565032	0.0094	1.626e-09	53386	77258	58749.1	NC_000010.11
rs10883797	chr10	102899925	104659682	T	C	0.705	0.696	0.998	0.0570984	0.0094	1.166e-09	53386	77258	58749.1	NC_000010.11
rs10883798	chr10	102900931	104660688	A	G	0.919	0.91	1	0.125204	0.0154	4.119e-16	53386	77258	58749.1	NC_000010.11
rs10883799	chr10	102903553	104663310	G	A	0.705	0.696	0.998	0.0570984	0.0094	1.188e-09	53386	77258	58749.1	NC_000010.11
rs10883805	chr10	102948494	104708251	T	C	0.6	0.591	1	0.0574006	0.0088	5.644e-11	53386	77258	58749.1	NC_000010.11
rs10883806	chr10	102953319	104713076	C	T	0.919	0.91	1	0.125998	0.0154	2.701e-16	53386	77258	58749.1	NC_000010.11
rs10883808	chr10	102961369	104721126	A	T	0.919	0.91	1	0.125504	0.0154	3.508e-16	53386	77258	58749.1	NC_000010.11
rs10883814	chr10	102977647	104737404	T	C	0.6	0.591	1	0.0570984	0.0088	6.998e-11	53386	77258	58749.1	NC_000010.11
rs10883815	chr10	102979422	104739179	T	C	0.919	0.91	1	0.126404	0.0154	2.234e-16	53386	77258	58749.1	NC_000010.11
rs10883816	chr10	102989968	104749725	A	G	0.605	0.595	0.996	0.0589008	0.0088	2.034e-11	53386	77258	58749.1	NC_000010.11
rs10883817	chr10	102995674	104755431	G	A	0.601	0.592	0.999	0.0575989	0.0088	5.036e-11	53386	77258	58749.1	NC_000010.11
rs10883823	chr10	103052574	104812331	T	C	0.603	0.593	1	0.0582972	0.0088	2.93e-11	53386	77258	58749.1	NC_000010.11
rs10883824	chr10	103053140	104812897	A	G	0.603	0.593	1	0.058599	0.0088	2.252e-11	53386	77258	58749.1	NC_000010.11
rs10883826	chr10	103071062	104830819	A	G	0.604	0.594	1	0.0590988	0.0088	1.535e-11	53386	77258	58749.1	NC_000010.11
rs10883832	chr10	103111522	104871279	T	G	0.92	0.91	1	0.130897	0.0154	2.34e-17	53386	77258	58749.1	NC_000010.11
rs10883835	chr10	103124451	104884208	T	C	0.919	0.91	1	0.129799	0.0154	4.156e-17	53386	77258	58749.1	NC_000010.11
rs10883837	chr10	103136729	104896486	G	A	0.602	0.593	0.999	0.0587028	0.0088	2.18e-11	53386	77258	58749.1	NC_000010.11
rs10883840	chr10	103162282	104922039	A	G	0.602	0.593	0.997	0.0587028	0.0088	2.288e-11	53386	77258	58749.1	NC_000010.11
rs10883842	chr10	103181832	104941589	C	T	0.603	0.593	0.994	0.0584953	0.0088	2.763e-11	53386	77258	58749.1	NC_000010.11
rs10883846	chr10	103198487	104958244	C	T	0.621	0.631	0.987	-0.0501992	0.009	2.078e-08	53386	77258	58749.1	NC_000010.11
rs11191323	chr10	102542169	104301926	G	A	0.917	0.911	0.996	0.0968998	0.0153	2.697e-10	53386	77258	58749.1	NC_000010.11
rs11191337	chr10	102558028	104317785	T	G	0.917	0.91	0.996	0.0980972	0.0153	1.58e-10	53386	77258	58749.1	NC_000010.11
rs11191343	chr10	102585468	104345225	G	A	0.917	0.91	0.997	0.0974987	0.0153	1.948e-10	53386	77258	58749.1	NC_000010.11
rs11191356	chr10	102633732	104393489	A	G	0.917	0.91	0.998	0.0998996	0.0153	5.788e-11	53386	77258	58749.1	NC_000010.11
rs11191359	chr10	102641729	104401486	A	T	0.917	0.91	0.999	0.0979975	0.0153	1.528e-10	53386	77258	58749.1	NC_000010.11
rs11191365	chr10	102670494	104430251	G	A	0.916	0.909	0.991	0.104396	0.0153	7.844e-12	53386	77258	58749.1	NC_000010.11
rs11191368	chr10	102689687	104449444	C	T	0.916	0.909	0.997	0.102999	0.0152	1.374e-11	53386	77258	58749.1	NC_000010.11
rs11191375	chr10	102704900	104464657	T	C	0.916	0.909	1	0.102096	0.0152	1.952e-11	53386	77258	58749.1	NC_000010.11
rs11191379	chr10	102722573	104482330	C	T	0.915	0.909	0.998	0.101301	0.0152	2.532e-11	53386	77258	58749.1	NC_000010.11
rs11191414	chr10	102841808	104601565	A	T	0.601	0.593	1	0.0509022	0.0088	6.056e-09	53386	77258	58749.1	NC_000010.11
rs11191416	chr10	102845159	104604916	T	G	0.91	0.901	1	0.113302	0.0147	1.303e-14	53386	77258	58749.1	NC_000010.11
rs11191419	chr10	102852578	104612335	T	A	0.661	0.651	0.998	0.0650009	0.0091	7.303e-13	53386	77258	58749.1	NC_000010.11
rs11191424	chr10	102866129	104625886	G	A	0.662	0.651	0.998	0.0654974	0.0091	4.806e-13	53386	77258	58749.1	NC_000010.11
rs11191425	chr10	102866213	104625970	C	T	0.911	0.903	1	0.116004	0.0148	4.611e-15	53386	77258	58749.1	NC_000010.11
rs11191426	chr10	102867473	104627230	G	T	0.911	0.903	1	0.117001	0.0148	2.845e-15	53386	77258	58749.1	NC_000010.11
rs11191438	chr10	102878107	104637864	G	C	0.598	0.589	0.999	0.0575989	0.0088	4.79e-11	53386	77258	58749.1	NC_000010.11
rs11191447	chr10	102892566	104652323	C	T	0.918	0.909	1	0.1238	0.0153	5.38e-16	53386	77258	58749.1	NC_000010.11
rs11191453	chr10	102900095	104659852	T	C	0.919	0.91	1	0.125204	0.0154	4.128e-16	53386	77258	58749.1	NC_000010.11
rs11191454	chr10	102900247	104660004	A	G	0.919	0.91	1	0.126703	0.0154	1.992e-16	53386	77258	58749.1	NC_000010.11
rs11191459	chr10	102902361	104662118	G	A	0.705	0.696	0.998	0.0570984	0.0094	1.177e-09	53386	77258	58749.1	NC_000010.11
rs11191471	chr10	102942293	104702050	T	A	0.598	0.589	0.998	0.057004	0.0088	7.331e-11	53386	77258	58749.1	NC_000010.11
rs11191472	chr10	102947259	104707016	A	T	0.919	0.91	1	0.126703	0.0154	2.022e-16	53386	77258	58749.1	NC_000010.11
rs11191474	chr10	102953356	104713113	A	C	0.919	0.91	1	0.125398	0.0154	3.692e-16	53386	77258	58749.1	NC_000010.11
rs11191475	chr10	102953405	104713162	C	T	0.919	0.91	1	0.126104	0.0154	2.669e-16	53386	77258	58749.1	NC_000010.11
rs11191479	chr10	102963863	104723620	T	C	0.919	0.91	1	0.125504	0.0154	3.52e-16	53386	77258	58749.1	NC_000010.11
rs11191484	chr10	102969492	104729249	G	A	0.919	0.91	1	0.126104	0.0154	2.636e-16	53386	77258	58749.1	NC_000010.11
rs11191499	chr10	103004514	104764271	T	C	0.919	0.91	1	0.125901	0.0154	2.775e-16	53386	77258	58749.1	NC_000010.11
rs11191502	chr10	103005737	104765494	T	G	0.919	0.91	1	0.125901	0.0154	2.797e-16	53386	77258	58749.1	NC_000010.11
rs11191505	chr10	103007134	104766891	C	T	0.919	0.91	1	0.1265	0.0154	2.132e-16	53386	77258	58749.1	NC_000010.11
rs11191511	chr10	103009952	104769709	T	C	0.919	0.91	1	0.125998	0.0154	2.74e-16	53386	77258	58749.1	NC_000010.11
rs11191514	chr10	103013607	104773364	C	T	0.919	0.91	1	0.126703	0.0154	1.665e-16	53386	77258	58749.1	NC_000010.11
rs11191515	chr10	103016770	104776527	G	A	0.919	0.91	1	0.127496	0.0154	1.368e-16	53386	77258	58749.1	NC_000010.11
rs11191517	chr10	103020281	104780038	G	A	0.919	0.91	1	0.125901	0.0154	2.885e-16	53386	77258	58749.1	NC_000010.11
rs11191518	chr10	103023096	104782853	C	G	0.6	0.59	0.999	0.0569	0.0088	8.22e-11	53386	77258	58749.1	NC_000010.11
rs11191519	chr10	103025161	104784918	C	T	0.919	0.91	1	0.125901	0.0154	3.016e-16	53386	77258	58749.1	NC_000010.11
rs11191521	chr10	103029718	104789475	T	G	0.92	0.911	1	0.129799	0.0155	5.328e-17	53386	77258	58749.1	NC_000010.11
rs11191522	chr10	103029823	104789580	G	A	0.92	0.911	1	0.129202	0.0155	7.407e-17	53386	77258	58749.1	NC_000010.11
rs11191531	chr10	103047141	104806898	G	C	0.92	0.911	1	0.130396	0.0155	3.804e-17	53386	77258	58749.1	NC_000010.11
rs11191534	chr10	103056070	104815827	A	G	0.92	0.911	1	0.130098	0.0155	4.461e-17	53386	77258	58749.1	NC_000010.11
rs11191539	chr10	103060013	104819770	A	G	0.602	0.593	1	0.0580991	0.0088	3.292e-11	53386	77258	58749.1	NC_000010.11
rs11191541	chr10	103064442	104824199	A	G	0.602	0.592	1	0.0582972	0.0088	2.915e-11	53386	77258	58749.1	NC_000010.11
rs11191542	chr10	103064567	104824324	T	A	0.604	0.594	1	0.0587971	0.0088	1.984e-11	53386	77258	58749.1	NC_000010.11
rs11191543	chr10	103064630	104824387	G	A	0.92	0.911	1	0.130001	0.0155	4.713e-17	53386	77258	58749.1	NC_000010.11
rs11191548	chr10	103086421	104846178	T	C	0.92	0.911	1	0.129	0.0155	7.866e-17	53386	77258	58749.1	NC_000010.11
rs11191551	chr10	103091078	104850835	A	G	0.92	0.911	1	0.129299	0.0155	6.623e-17	53386	77258	58749.1	NC_000010.11
rs11191555	chr10	103097766	104857523	A	C	0.92	0.91	1	0.130897	0.0154	2.222e-17	53386	77258	58749.1	NC_000010.11
rs11191557	chr10	103104857	104864614	C	G	0.92	0.91	1	0.130897	0.0154	2.25e-17	53386	77258	58749.1	NC_000010.11
rs11191558	chr10	103104921	104864678	G	A	0.92	0.91	1	0.130897	0.0154	2.248e-17	53386	77258	58749.1	NC_000010.11
rs11191559	chr10	103107929	104867686	C	T	0.919	0.91	1	0.128903	0.0154	5.879e-17	53386	77258	58749.1	NC_000010.11
rs11191560	chr10	103109281	104869038	T	C	0.92	0.91	1	0.130897	0.0154	2.219e-17	53386	77258	58749.1	NC_000010.11
rs11191564	chr10	103118786	104878543	C	T	0.919	0.91	1	0.130001	0.0154	3.645e-17	53386	77258	58749.1	NC_000010.11
rs11191568	chr10	103126617	104886374	G	A	0.919	0.91	1	0.130001	0.0154	3.886e-17	53386	77258	58749.1	NC_000010.11
rs11191574	chr10	103138369	104898126	C	T	0.919	0.91	0.999	0.129896	0.0155	4.115e-17	53386	77258	58749.1	NC_000010.11
rs11191575	chr10	103138580	104898337	C	T	0.919	0.91	0.999	0.129703	0.0155	4.565e-17	53386	77258	58749.1	NC_000010.11
rs11191577	chr10	103142408	104902165	A	G	0.602	0.593	0.998	0.058599	0.0088	2.45e-11	53386	77258	58749.1	NC_000010.11
rs11191580	chr10	103146454	104906211	T	C	0.92	0.91	0.997	0.131703	0.0155	1.772e-17	53386	77258	58749.1	NC_000010.11
rs11191582	chr10	103153896	104913653	G	A	0.92	0.911	0.995	0.131502	0.0155	2.11e-17	53386	77258	58749.1	NC_000010.11
rs11191587	chr10	103169959	104929716	T	C	0.919	0.91	0.993	0.129404	0.0155	6.369e-17	53386	77258	58749.1	NC_000010.11
rs11191593	chr10	103179458	104939215	T	C	0.919	0.91	0.991	0.129501	0.0155	6.433e-17	53386	77258	58749.1	NC_000010.11
rs11191595	chr10	103183291	104943048	A	C	0.935	0.927	0.896	0.1353	0.0179	4.78e-14	53386	77258	58749.1	NC_000010.11
rs11191607	chr10	103199431	104959188	G	T	0.918	0.909	0.982	0.129097	0.0155	7.951e-17	53386	77258	58749.1	NC_000010.11
rs1890184	chr10	102988702	104748459	A	C	0.601	0.592	1	0.0577027	0.0088	4.589e-11	53386	77258	58749.1	NC_000010.11
rs1890185	chr10	102988961	104748718	A	G	0.6	0.591	1	0.0572023	0.0088	6.51e-11	53386	77258	58749.1	NC_000010.11
rs1926030	chr10	103095899	104855656	T	C	0.601	0.592	0.999	0.0587028	0.0088	2.139e-11	53386	77258	58749.1	NC_000010.11
rs1926032	chr10	103069712	104829469	C	T	0.936	0.929	0.978	0.125398	0.0174	6.107e-13	53386	77258	58749.1	NC_000010.11
rs1926034	chr10	103069345	104829102	G	A	0.613	0.604	0.994	0.0597018	0.0088	1.474e-11	53386	77258	58749.1	NC_000010.11
rs2002917	chr10	102671514	104431271	T	C	0.112	0.119	0.991	-0.0861027	0.0135	1.976e-10	53386	77258	58749.1	NC_000010.11
rs2031604	chr10	102538034	104297791	T	C	0.0831	0.0897	0.996	-0.0951022	0.0153	5.499e-10	53386	77258	58749.1	NC_000010.11
rs2065977	chr10	102969658	104729415	C	T	0.6	0.591	1	0.0572023	0.0088	6.523e-11	53386	77258	58749.1	NC_000010.11
rs2066323	chr10	103111604	104871361	A	G	0.602	0.593	1	0.0587971	0.0088	2.004e-11	53386	77258	58749.1	NC_000010.11
rs2148197	chr10	103132218	104891975	T	C	0.602	0.593	0.999	0.0587028	0.0088	2.106e-11	53386	77258	58749.1	NC_000010.11
rs2150927	chr10	102839566	104599323	G	A	0.618	0.609	1	0.0533038	0.0088	1.468e-09	53386	77258	58749.1	NC_000010.11
rs2275271	chr10	103054405	104814162	T	C	0.601	0.592	1	0.0577971	0.0088	4.245e-11	53386	77258	58749.1	NC_000010.11
rs2297786	chr10	102920221	104679978	C	T	0.6	0.591	1	0.0572023	0.0088	6.621e-11	53386	77258	58749.1	NC_000010.11
rs2297787	chr10	102920380	104680137	T	A	0.914	0.906	0.989	0.116796	0.0152	1.321e-14	53386	77258	58749.1	NC_000010.11
rs2298278	chr10	102630546	104390303	A	G	0.916	0.909	0.999	0.098496	0.0152	8.51e-11	53386	77258	58749.1	NC_000010.11
rs2482508	chr10	102799204	104558961	C	T	0.104	0.111	0.998	-0.0769998	0.0139	2.889e-08	53386	77258	58749.1	NC_000010.11
rs3736922	chr10	103090875	104850632	G	A	0.58	0.573	0.997	0.0533038	0.0087	9.447e-10	53386	77258	58749.1	NC_000010.11
rs3740387	chr10	103089711	104849468	G	A	0.604	0.594	1	0.0587028	0.0088	2.105e-11	53386	77258	58749.1	NC_000010.11
rs3740390	chr10	102878723	104638480	C	T	0.917	0.908	1	0.123703	0.0153	5.783e-16	53386	77258	58749.1	NC_000010.11
rs3740393	chr10	102876898	104636655	G	C	0.859	0.85	0.995	0.0758957	0.0122	5.254e-10	53386	77258	58749.1	NC_000010.11
rs3740397	chr10	102832918	104592675	G	C	0.62	0.611	1	0.054403	0.0088	7.359e-10	53386	77258	58749.1	NC_000010.11
rs3740400	chr10	102869708	104629465	T	G	0.643	0.633	0.999	0.0627964	0.009	2.312e-12	53386	77258	58749.1	NC_000010.11
rs3758543	chr10	103184987	104944744	C	G	0.602	0.593	0.994	0.0587971	0.0088	2.284e-11	53386	77258	58749.1	NC_000010.11
rs3781285	chr10	103065908	104825665	C	G	0.92	0.911	1	0.130897	0.0155	2.94e-17	53386	77258	58749.1	NC_000010.11
rs3781286	chr10	102835962	104595719	C	T	0.618	0.609	1	0.0535976	0.0088	1.215e-09	53386	77258	58749.1	NC_000010.11
rs3781287	chr10	102835663	104595420	T	G	0.6	0.592	1	0.0503984	0.0087	8.442e-09	53386	77258	58749.1	NC_000010.11
rs3824754	chr10	102854593	104614350	C	T	0.91	0.902	1	0.115202	0.0147	5.384e-15	53386	77258	58749.1	NC_000010.11
rs3824755	chr10	102836092	104595849	G	C	0.909	0.901	1	0.109697	0.0146	6.666e-14	53386	77258	58749.1	NC_000010.11
rs3824756	chr10	102599593	104359350	T	C	0.917	0.91	0.997	0.0974987	0.0153	1.727e-10	53386	77258	58749.1	NC_000010.11
rs3902934	chr10	102986892	104746649	A	G	0.601	0.592	1	0.0575045	0.0088	5.225e-11	53386	77258	58749.1	NC_000010.11
rs3934495	chr10	102601954	104361711	C	T	0.917	0.91	0.997	0.0975985	0.0153	1.819e-10	53386	77258	58749.1	NC_000010.11
rs3961457	chr10	102669882	104429639	G	A	0.113	0.119	0.991	-0.0850025	0.0135	2.959e-10	53386	77258	58749.1	NC_000010.11
rs3977751	chr10	103160475	104920232	A	G	0.602	0.593	0.997	0.058599	0.0088	2.528e-11	53386	77258	58749.1	NC_000010.11
rs4146428	chr10	102641964	104401721	G	A	0.917	0.91	0.999	0.0979975	0.0153	1.505e-10	53386	77258	58749.1	NC_000010.11
rs4146429	chr10	102641875	104401632	T	C	0.917	0.91	0.999	0.0980972	0.0153	1.437e-10	53386	77258	58749.1	NC_000010.11
rs4147157	chr10	102776603	104536360	G	A	0.919	0.912	0.992	0.102602	0.0156	4.229e-11	53386	77258	58749.1	NC_000010.11
rs4244354	chr10	102666420	104426177	G	A	0.916	0.909	0.993	0.102602	0.0152	1.643e-11	53386	77258	58749.1	NC_000010.11
rs4290163	chr10	102851169	104610926	G	T	0.601	0.593	1	0.0509022	0.0088	6.311e-09	53386	77258	58749.1	NC_000010.11
rs4307650	chr10	103200095	104959852	C	A	0.603	0.593	0.99	0.0587028	0.0088	2.822e-11	53386	77258	58749.1	NC_000010.11
rs4363528	chr10	102895758	104655515	A	G	0.704	0.695	0.997	0.0570984	0.0094	1.121e-09	53386	77258	58749.1	NC_000010.11
rs4409766	chr10	102856906	104616663	T	C	0.909	0.901	1	0.109697	0.0147	8.182e-14	53386	77258	58749.1	NC_000010.11
rs4532960	chr10	102907649	104667406	C	T	0.6	0.591	1	0.0572023	0.0088	6.297e-11	53386	77258	58749.1	NC_000010.11
rs4568943	chr10	102902124	104661881	C	A	0.919	0.91	1	0.125204	0.0154	4.13e-16	53386	77258	58749.1	NC_000010.11
rs4917380	chr10	103015578	104775335	C	G	0.6	0.591	1	0.0569	0.0088	8.007e-11	53386	77258	58749.1	NC_000010.11
rs4917979	chr10	102628953	104388710	T	C	0.917	0.91	1	0.101102	0.0153	3.405e-11	53386	77258	58749.1	NC_000010.11
rs4917985	chr10	102864315	104624072	G	A	0.643	0.634	1	0.0624019	0.0089	3.08e-12	53386	77258	58749.1	NC_000010.11
rs4917987	chr10	102941365	104701122	A	C	0.598	0.589	0.998	0.0570984	0.0088	7.241e-11	53386	77258	58749.1	NC_000010.11
rs4917990	chr10	103011272	104771029	A	G	0.6	0.591	1	0.0569	0.0088	8.333e-11	53386	77258	58749.1	NC_000010.11
rs4917994	chr10	103051942	104811699	C	T	0.601	0.592	0.999	0.0577027	0.0088	4.69e-11	53386	77258	58749.1	NC_000010.11
rs4917996	chr10	103166072	104925829	A	C	0.602	0.593	0.997	0.058599	0.0088	2.461e-11	53386	77258	58749.1	NC_000010.11
rs4917997	chr10	103185456	104945213	A	G	0.602	0.593	0.994	0.0587971	0.0088	2.23e-11	53386	77258	58749.1	NC_000010.11
rs4919666	chr10	102624272	104384029	G	A	0.917	0.91	1	0.099601	0.0153	6.893e-11	53386	77258	58749.1	NC_000010.11
rs4919669	chr10	102712218	104471975	T	A	0.916	0.909	1	0.102701	0.0152	1.481e-11	53386	77258	58749.1	NC_000010.11
rs4919680	chr10	102810361	104570118	T	C	0.122	0.129	0.989	-0.0739049	0.013	1.463e-08	53386	77258	58749.1	NC_000010.11
rs4919683	chr10	102825368	104585125	C	A	0.599	0.591	1	0.0499038	0.0087	1.172e-08	53386	77258	58749.1	NC_000010.11
rs4919689	chr10	102846135	104605892	G	A	0.618	0.609	1	0.0533038	0.0088	1.516e-09	53386	77258	58749.1	NC_000010.11
rs4919691	chr10	102864718	104624475	T	G	0.643	0.633	1	0.0622045	0.0089	3.517e-12	53386	77258	58749.1	NC_000010.11
rs4919695	chr10	102944260	104704017	A	G	0.598	0.589	0.998	0.0570984	0.0088	7.105e-11	53386	77258	58749.1	NC_000010.11
rs5011218	chr10	102641461	104401218	A	C	0.917	0.91	0.999	0.0980972	0.0153	1.434e-10	53386	77258	58749.1	NC_000010.11
rs5011520	chr10	102937759	104697516	G	A	0.919	0.91	1	0.125001	0.0154	4.548e-16	53386	77258	58749.1	NC_000010.11
rs6584533	chr10	102932785	104692542	T	C	0.6	0.591	1	0.0572967	0.0088	6.239e-11	53386	77258	58749.1	NC_000010.11
rs6584540	chr10	103167877	104927634	A	G	0.602	0.593	0.997	0.0584953	0.0088	2.645e-11	53386	77258	58749.1	NC_000010.11
rs7067970	chr10	103154113	104913870	C	T	0.602	0.592	0.997	0.0592967	0.0088	1.417e-11	53386	77258	58749.1	NC_000010.11
rs7071373	chr10	103012165	104771922	A	G	0.6	0.591	1	0.0569	0.0088	8.386e-11	53386	77258	58749.1	NC_000010.11
rs7077097	chr10	103185706	104945463	G	A	0.602	0.593	0.994	0.0587028	0.0088	2.339e-11	53386	77258	58749.1	NC_000010.11
rs7077291	chr10	103185994	104945751	C	T	0.602	0.593	0.994	0.0587971	0.0088	2.186e-11	53386	77258	58749.1	NC_000010.11
rs7081075	chr10	103169434	104929191	C	T	0.602	0.593	0.997	0.0584953	0.0088	2.6e-11	53386	77258	58749.1	NC_000010.11
rs7085104	chr10	102869116	104628873	A	G	0.662	0.652	0.998	0.0659001	0.0091	3.781e-13	53386	77258	58749.1	NC_000010.11
rs7085598	chr10	102890371	104650128	T	C	0.598	0.589	0.999	0.0575045	0.0088	5.137e-11	53386	77258	58749.1	NC_000010.11
rs7086898	chr10	102626395	104386152	A	G	0.917	0.91	1	0.100298	0.0153	4.754e-11	53386	77258	58749.1	NC_000010.11
rs7090337	chr10	103015726	104775483	G	A	0.601	0.613	0.988	-0.0534957	0.0089	1.604e-09	53386	77258	58749.1	NC_000010.11
rs7092200	chr10	103085115	104844872	T	C	0.582	0.574	0.997	0.0533986	0.0087	9.239e-10	53386	77258	58749.1	NC_000010.11
rs7092407	chr10	103189359	104949116	G	A	0.602	0.593	0.993	0.0587971	0.0088	2.294e-11	53386	77258	58749.1	NC_000010.11
rs7092690	chr10	102849608	104609365	T	C	0.618	0.609	1	0.0533038	0.0088	1.473e-09	53386	77258	58749.1	NC_000010.11
rs7094188	chr10	102574832	104334589	G	A	0.917	0.91	0.997	0.0976982	0.0153	1.687e-10	53386	77258	58749.1	NC_000010.11
rs7094614	chr10	102575117	104334874	G	C	0.917	0.91	0.997	0.0976982	0.0153	1.646e-10	53386	77258	58749.1	NC_000010.11
rs7094843	chr10	103046897	104806654	A	C	0.608	0.598	0.992	0.0577027	0.0088	5.886e-11	53386	77258	58749.1	NC_000010.11
rs7096169	chr10	102858938	104618695	A	G	0.662	0.651	0.998	0.0651977	0.0091	6.154e-13	53386	77258	58749.1	NC_000010.11
rs7096183	chr10	102849709	104609466	T	C	0.618	0.609	1	0.0533038	0.0088	1.504e-09	53386	77258	58749.1	NC_000010.11
rs7096249	chr10	102858767	104618524	G	A	0.643	0.633	1	0.0619978	0.0089	4.266e-12	53386	77258	58749.1	NC_000010.11
rs7096269	chr10	102976964	104736721	A	G	0.6	0.591	1	0.057004	0.0088	7.352e-11	53386	77258	58749.1	NC_000010.11
rs7096475	chr10	102849919	104609676	T	C	0.6	0.592	1	0.0509022	0.0087	5.975e-09	53386	77258	58749.1	NC_000010.11
rs7097872	chr10	102846879	104606636	C	T	0.6	0.592	1	0.0507026	0.0087	6.891e-09	53386	77258	58749.1	NC_000010.11
rs7098825	chr10	102868477	104628234	T	C	0.907	0.898	0.998	0.1186	0.0145	3.2e-16	53386	77258	58749.1	NC_000010.11
rs7100530	chr10	102859691	104619448	A	G	0.643	0.633	1	0.0619978	0.0089	4.146e-12	53386	77258	58749.1	NC_000010.11
rs7100709	chr10	102889972	104649729	A	C	0.704	0.695	0.996	0.0569	0.0094	1.286e-09	53386	77258	58749.1	NC_000010.11
rs7101143	chr10	102947780	104707537	G	A	0.6	0.591	1	0.0572967	0.0088	6.089e-11	53386	77258	58749.1	NC_000010.11
rs7475853	chr10	102913340	104673097	G	A	0.919	0.91	1	0.124198	0.0154	6.846e-16	53386	77258	58749.1	NC_000010.11
rs7896290	chr10	102896258	104656015	G	A	0.704	0.695	0.997	0.0570984	0.0094	1.117e-09	53386	77258	58749.1	NC_000010.11
rs7896519	chr10	103107106	104866863	C	T	0.651	0.641	0.996	0.0638007	0.009	1.361e-12	53386	77258	58749.1	NC_000010.11
rs7896547	chr10	103107201	104866958	A	G	0.602	0.592	1	0.0589008	0.0088	1.902e-11	53386	77258	58749.1	NC_000010.11
rs7897654	chr10	102902701	104662458	T	C	0.705	0.696	0.998	0.0570984	0.0094	1.181e-09	53386	77258	58749.1	NC_000010.11
rs7899084	chr10	103112790	104872547	A	T	0.602	0.593	1	0.0587971	0.0088	1.962e-11	53386	77258	58749.1	NC_000010.11
rs7900775	chr10	104840585	106600343	T	C	0.371	0.359	1	0.0489997	0.0089	3.816e-08	53386	77258	58749.1	NC_000010.11
rs7902804	chr10	102825648	104585405	A	T	0.62	0.61	1	0.0530003	0.0088	1.9e-09	53386	77258	58749.1	NC_000010.11
rs7904113	chr10	102873357	104633114	G	T	0.643	0.634	0.998	0.0624958	0.009	3.129e-12	53386	77258	58749.1	NC_000010.11
rs7908280	chr10	103057190	104816947	C	G	0.601	0.592	1	0.0577971	0.0088	4.274e-11	53386	77258	58749.1	NC_000010.11
rs7909286	chr10	102899235	104658992	A	G	0.705	0.696	0.997	0.0570984	0.0094	1.175e-09	53386	77258	58749.1	NC_000010.11
rs7909591	chr10	102899261	104659018	G	T	0.705	0.696	0.997	0.0570984	0.0094	1.17e-09	53386	77258	58749.1	NC_000010.11
rs7910601	chr10	102823638	104583395	T	G	0.119	0.126	0.998	-0.0767947	0.0131	4.934e-09	53386	77258	58749.1	NC_000010.11
rs7911789	chr10	102996617	104756374	T	C	0.601	0.592	1	0.0575989	0.0088	4.769e-11	53386	77258	58749.1	NC_000010.11
rs7912206	chr10	102844806	104604563	C	T	0.909	0.901	1	0.1095	0.0146	7.576e-14	53386	77258	58749.1	NC_000010.11
rs7912578	chr10	102902916	104662673	A	G	0.705	0.696	0.998	0.0570984	0.0094	1.18e-09	53386	77258	58749.1	NC_000010.11
rs7913682	chr10	102924635	104684392	T	A	0.606	0.596	0.988	0.0579009	0.0088	5.601e-11	53386	77258	58749.1	NC_000010.11
rs7914558	chr10	103016151	104775908	G	A	0.6	0.591	1	0.0569	0.0088	8.005e-11	53386	77258	58749.1	NC_000010.11
rs7920251	chr10	103190440	104950197	C	T	0.602	0.593	0.993	0.0587028	0.0088	2.448e-11	53386	77258	58749.1	NC_000010.11
rs7920657	chr10	102873487	104633244	T	A	0.77	0.759	0.99	0.0713993	0.0102	2.306e-12	53386	77258	58749.1	NC_000010.11
rs7920697	chr10	102873580	104633337	T	C	0.77	0.759	0.99	0.0712969	0.0102	2.408e-12	53386	77258	58749.1	NC_000010.11
rs7921574	chr10	103081213	104840970	T	C	0.604	0.594	1	0.0587971	0.0088	2.055e-11	53386	77258	58749.1	NC_000010.11
rs9633712	chr10	103114004	104873761	G	C	0.919	0.91	1	0.1303	0.0154	3.109e-17	53386	77258	58749.1	NC_000010.11
rs9665626	chr10	102540881	104300638	C	G	0.083	0.0896	0.996	-0.0952012	0.0153	5.352e-10	53386	77258	58749.1	NC_000010.11
rs17094683	chr10	103091544	104851301	G	T	0.92	0.911	1	0.130001	0.0155	4.604e-17	53386	77258	58749.1	NC_000010.11
rs17114641	chr10	102527602	104287359	T	G	0.917	0.911	0.994	0.0965004	0.0154	3.477e-10	53386	77258	58749.1	NC_000010.11
rs17114803	chr10	102627177	104386934	T	C	0.917	0.91	1	0.100804	0.0152	3.854e-11	53386	77258	58749.1	NC_000010.11
rs17114808	chr10	102631528	104391285	C	T	0.917	0.91	1	0.101003	0.0153	3.541e-11	53386	77258	58749.1	NC_000010.11
rs17114810	chr10	102631788	104391545	C	T	0.917	0.91	1	0.101003	0.0153	3.499e-11	53386	77258	58749.1	NC_000010.11
rs17115100	chr10	102831636	104591393	G	T	0.91	0.902	1	0.113204	0.0147	1.443e-14	53386	77258	58749.1	NC_000010.11
rs17115213	chr10	102921386	104681143	A	G	0.919	0.91	1	0.125001	0.0154	4.511e-16	53386	77258	58749.1	NC_000010.11
rs17878846	chr10	102870655	104630412	A	T	0.908	0.898	0.997	0.120898	0.0146	1.021e-16	53386	77258	58749.1	NC_000010.11
rs17879819	chr10	102902458	104662215	C	T	0.919	0.91	1	0.125204	0.0154	4.172e-16	53386	77258	58749.1	NC_000010.11
rs17884001	chr10	102901488	104661245	C	T	0.919	0.91	1	0.125204	0.0154	4.114e-16	53386	77258	58749.1	NC_000010.11
rs28606370	chr10	102911075	104670832	C	A	0.654	0.644	1	0.0641009	0.009	1.098e-12	53386	77258	58749.1	NC_000010.11
rs34747231	chr10	103182487	104942244	T	G	0.92	0.91	0.99	0.131598	0.0155	2.263e-17	53386	77258	58749.1	NC_000010.11
rs35125602	chr10	102896282	104656039	G	A	0.918	0.909	1	0.1238	0.0153	5.263e-16	53386	77258	58749.1	NC_000010.11
rs56393513	chr10	91027356	92787113	A	G	0.756	0.743	0.958	0.0567961	0.0102	2.469e-08	53386	77258	58749.1	NC_000010.11
rs56946876	chr10	102893788	104653545	T	C	0.598	0.589	1	0.0575045	0.0088	5.173e-11	53386	77258	58749.1	NC_000010.11
rs61857878	chr10	91029731	92789488	A	T	0.76	0.746	0.954	0.0600974	0.0102	4.441e-09	53386	77258	58749.1	NC_000010.11
rs11598702	chr10	103138228	104897985	T	C	0.62	0.63	0.998	-0.0503043	0.0089	1.632e-08	53386	77258	58749.1	NC_000010.11
rs11818043	chr10	102631870	104391627	A	G	0.917	0.91	1	0.101102	0.0153	3.455e-11	53386	77258	58749.1	NC_000010.11
rs12217501	chr10	103092132	104851889	T	C	0.92	0.911	1	0.130897	0.0155	2.977e-17	53386	77258	58749.1	NC_000010.11
rs12218148	chr10	102897712	104657469	C	A	0.918	0.909	1	0.124498	0.0153	3.868e-16	53386	77258	58749.1	NC_000010.11
rs12219027	chr10	103051446	104811203	T	C	0.92	0.911	1	0.129896	0.0155	4.834e-17	53386	77258	58749.1	NC_000010.11
rs12219246	chr10	102853598	104613355	A	G	0.643	0.633	1	0.0618004	0.0089	4.952e-12	53386	77258	58749.1	NC_000010.11
rs12219247	chr10	102853604	104613361	A	G	0.661	0.651	0.998	0.0650009	0.0091	6.876e-13	53386	77258	58749.1	NC_000010.11
rs12219304	chr10	103171827	104931584	G	C	0.919	0.91	0.992	0.129703	0.0155	6.039e-17	53386	77258	58749.1	NC_000010.11
rs12219346	chr10	102897543	104657300	T	C	0.704	0.695	0.997	0.0570984	0.0094	1.101e-09	53386	77258	58749.1	NC_000010.11
rs12219901	chr10	103081210	104840967	A	G	0.92	0.911	1	0.129097	0.0155	7.568e-17	53386	77258	58749.1	NC_000010.11
rs12220375	chr10	103141734	104901491	T	C	0.919	0.91	0.997	0.131204	0.0155	2.162e-17	53386	77258	58749.1	NC_000010.11
rs12220743	chr10	103092155	104851912	C	T	0.92	0.911	1	0.130001	0.0155	4.457e-17	53386	77258	58749.1	NC_000010.11
rs12220810	chr10	102545362	104305119	C	T	0.917	0.911	0.995	0.0972991	0.0154	2.286e-10	53386	77258	58749.1	NC_000010.11
rs12221064	chr10	102917369	104677126	C	T	0.919	0.91	1	0.124798	0.0154	5.002e-16	53386	77258	58749.1	NC_000010.11
rs12221193	chr10	102905510	104665267	A	C	0.919	0.91	1	0.125001	0.0154	4.599e-16	53386	77258	58749.1	NC_000010.11
rs12221335	chr10	103009635	104769392	T	A	0.919	0.91	1	0.125901	0.0154	2.919e-16	53386	77258	58749.1	NC_000010.11
rs12241517	chr10	102861311	104621068	A	G	0.662	0.651	0.998	0.0654038	0.0091	5.327e-13	53386	77258	58749.1	NC_000010.11
rs12244388	chr10	102880295	104640052	G	A	0.652	0.642	0.999	0.064401	0.009	8.128e-13	53386	77258	58749.1	NC_000010.11
rs12255047	chr10	103000995	104760752	G	A	0.6	0.591	1	0.057004	0.0088	7.243e-11	53386	77258	58749.1	NC_000010.11
rs12264415	chr10	103007428	104767185	T	G	0.6	0.591	1	0.0569	0.0088	8.302e-11	53386	77258	58749.1	NC_000010.11
rs12265066	chr10	102842458	104602215	T	C	0.619	0.61	1	0.0533986	0.0088	1.488e-09	53386	77258	58749.1	NC_000010.11
rs12411886	chr10	102925542	104685299	C	A	0.919	0.91	1	0.125998	0.0154	2.849e-16	53386	77258	58749.1	NC_000010.11
rs12412038	chr10	103096405	104856162	G	A	0.92	0.91	1	0.131204	0.0154	1.879e-17	53386	77258	58749.1	NC_000010.11
rs12413046	chr10	103111447	104871204	A	G	0.92	0.91	1	0.130897	0.0154	2.331e-17	53386	77258	58749.1	NC_000010.11
rs12413409	chr10	102959339	104719096	G	A	0.919	0.91	1	0.125504	0.0154	3.511e-16	53386	77258	58749.1	NC_000010.11
rs12414028	chr10	103197872	104957629	T	A	0.918	0.91	0.979	0.128701	0.0155	1.147e-16	53386	77258	58749.1	NC_000010.11
rs12414777	chr10	102938024	104697781	C	T	0.814	0.805	1	0.075599	0.0109	4.974e-12	53386	77258	58749.1	NC_000010.11
rs12415043	chr10	102707852	104467609	G	C	0.915	0.909	1	0.101102	0.0152	2.6e-11	53386	77258	58749.1	NC_000010.11
rs12416331	chr10	103169157	104928914	T	A	0.92	0.91	0.993	0.130502	0.0155	3.724e-17	53386	77258	58749.1	NC_000010.11
rs12569617	chr10	102970239	104729996	T	C	0.6	0.591	1	0.0572967	0.0088	5.966e-11	53386	77258	58749.1	NC_000010.11
rs12571568	chr10	103131639	104891396	C	G	0.602	0.593	0.999	0.0587971	0.0088	2.058e-11	53386	77258	58749.1	NC_000010.11
rs12571643	chr10	102760520	104520277	G	A	0.919	0.912	0.996	0.102403	0.0155	4.223e-11	53386	77258	58749.1	NC_000010.11
rs12573474	chr10	102633749	104393506	A	G	0.917	0.91	0.999	0.0998996	0.0153	6.464e-11	53386	77258	58749.1	NC_000010.11
rs12763665	chr10	102893960	104653717	G	A	0.598	0.589	1	0.0575045	0.0088	5.177e-11	53386	77258	58749.1	NC_000010.11
rs12764049	chr10	102875199	104634956	A	G	0.77	0.759	0.99	0.0713993	0.0102	2.234e-12	53386	77258	58749.1	NC_000010.11
rs12764899	chr10	102875346	104635103	G	A	0.771	0.76	0.99	0.0732969	0.0102	6.454e-13	53386	77258	58749.1	NC_000010.11
rs12765002	chr10	102875591	104635348	C	T	0.77	0.76	0.988	0.0717996	0.0102	1.844e-12	53386	77258	58749.1	NC_000010.11
rs12765337	chr10	102875587	104635344	G	C	0.643	0.634	0.997	0.0627025	0.009	2.773e-12	53386	77258	58749.1	NC_000010.11
rs12766205	chr10	103133811	104893568	A	G	0.602	0.593	0.999	0.058599	0.0088	2.292e-11	53386	77258	58749.1	NC_000010.11
rs12767543	chr10	102871906	104631663	G	A	0.77	0.759	0.991	0.0712038	0.0102	2.537e-12	53386	77258	58749.1	NC_000010.11
rs12768205	chr10	102888092	104647849	C	T	0.704	0.694	0.996	0.057004	0.0094	1.213e-09	53386	77258	58749.1	NC_000010.11
rs12770034	chr10	102875838	104635595	A	G	0.643	0.633	0.998	0.0624019	0.009	3.257e-12	53386	77258	58749.1	NC_000010.11
rs12771681	chr10	102875863	104635620	T	C	0.77	0.759	0.99	0.0713993	0.0102	2.237e-12	53386	77258	58749.1	NC_000010.11
rs12777726	chr10	102986641	104746398	A	G	0.6	0.591	1	0.0569	0.0088	7.993e-11	53386	77258	58749.1	NC_000010.11
rs12780843	chr10	103009578	104769335	G	C	0.6	0.591	1	0.0569	0.0088	7.813e-11	53386	77258	58749.1	NC_000010.11
rs12782585	chr10	102893716	104653473	G	T	0.704	0.695	0.997	0.0570984	0.0094	1.14e-09	53386	77258	58749.1	NC_000010.11
rs67908413	chr10	103005232	104764989	T	C	0.601	0.592	1	0.0575045	0.0088	5.417e-11	53386	77258	58749.1	NC_000010.11
rs72841270	chr10	102882480	104642237	T	G	0.863	0.855	0.998	0.0721997	0.0123	4.915e-09	53386	77258	58749.1	NC_000010.11
rs74233296	chr10	102895593	104655350	T	C	0.918	0.909	1	0.123703	0.0153	5.497e-16	53386	77258	58749.1	NC_000010.11
rs74233809	chr10	103154183	104913940	T	C	0.918	0.909	0.991	0.126404	0.0154	1.925e-16	53386	77258	58749.1	NC_000010.11
rs74444347	chr10	103009518	104769275	A	C	0.919	0.91	1	0.125901	0.0154	2.821e-16	53386	77258	58749.1	NC_000010.11
rs74558061	chr10	102624580	104384337	A	G	0.917	0.91	1	0.0993022	0.0153	8.702e-11	53386	77258	58749.1	NC_000010.11
rs78260931	chr10	102962205	104721962	G	C	0.919	0.91	1	0.126104	0.0154	2.571e-16	53386	77258	58749.1	NC_000010.11
rs78821730	chr10	102924787	104684544	G	A	0.919	0.91	1	0.124498	0.0154	6.111e-16	53386	77258	58749.1	NC_000010.11
rs79082900	chr10	103117545	104877302	T	C	0.92	0.91	1	0.131002	0.0154	2.228e-17	53386	77258	58749.1	NC_000010.11
rs79237883	chr10	103181189	104940946	T	C	0.92	0.91	0.99	0.130502	0.0155	4.071e-17	53386	77258	58749.1	NC_000010.11
rs79668541	chr10	103034147	104793904	C	T	0.92	0.911	1	0.131002	0.0155	2.893e-17	53386	77258	58749.1	NC_000010.11
rs79680647	chr10	103151202	104910959	G	A	0.919	0.91	0.997	0.130203	0.0155	3.678e-17	53386	77258	58749.1	NC_000010.11
rs79780963	chr10	103192742	104952499	C	T	0.919	0.91	0.986	0.131098	0.0155	3.394e-17	53386	77258	58749.1	NC_000010.11
rs79993475	chr10	103141274	104901031	A	G	0.919	0.91	0.998	0.129703	0.0155	4.61e-17	53386	77258	58749.1	NC_000010.11
rs138009835	chr10	102839238	104598995	G	A	0.91	0.902	1	0.113998	0.0147	9.684e-15	53386	77258	58749.1	NC_000010.11
rs75970938	chr10	103033891	104793648	T	C	0.92	0.911	1	0.130897	0.0155	3.041e-17	53386	77258	58749.1	NC_000010.11
rs77180047	chr10	102907000	104666757	G	A	0.919	0.91	1	0.124904	0.0154	4.741e-16	53386	77258	58749.1	NC_000010.11
rs77335224	chr10	102876519	104636276	C	T	0.907	0.898	0.993	0.118698	0.0146	3.907e-16	53386	77258	58749.1	NC_000010.11
rs77420391	chr10	103186066	104945823	G	A	0.92	0.91	0.988	0.130203	0.0155	5.325e-17	53386	77258	58749.1	NC_000010.11
rs77602510	chr10	102922845	104682602	G	A	0.919	0.91	1	0.124401	0.0154	6.18e-16	53386	77258	58749.1	NC_000010.11
rs77630251	chr10	102578613	104338370	C	G	0.917	0.91	0.997	0.0974987	0.0153	1.998e-10	53386	77258	58749.1	NC_000010.11
rs77787671	chr10	103016448	104776205	C	T	0.919	0.91	1	0.125504	0.0154	3.531e-16	53386	77258	58749.1	NC_000010.11
rs77860422	chr10	102988252	104748009	G	A	0.919	0.91	1	0.125601	0.0154	3.389e-16	53386	77258	58749.1	NC_000010.11
rs150786824	chr10	102853184	104612941	G	A	0.91	0.902	1	0.114498	0.0147	7.393e-15	53386	77258	58749.1	NC_000010.11
rs112314091	chr10	102934897	104694654	G	A	0.919	0.91	1	0.125001	0.0154	4.718e-16	53386	77258	58749.1	NC_000010.11
rs112390216	chr10	102981274	104741031	C	T	0.919	0.91	1	0.125504	0.0154	3.467e-16	53386	77258	58749.1	NC_000010.11
rs112468006	chr10	102853263	104613020	G	A	0.91	0.902	1	0.114301	0.0147	8.231e-15	53386	77258	58749.1	NC_000010.11
rs112699822	chr10	102932876	104692633	C	A	0.919	0.91	1	0.124798	0.0154	5.086e-16	53386	77258	58749.1	NC_000010.11
rs112913898	chr10	103199143	104958900	G	A	0.918	0.909	0.982	0.129501	0.0155	6.286e-17	53386	77258	58749.1	NC_000010.11
rs113282265	chr10	102897491	104657248	A	G	0.918	0.909	1	0.124401	0.0153	3.889e-16	53386	77258	58749.1	NC_000010.11
rs113554404	chr10	103006363	104766120	C	T	0.919	0.91	1	0.125901	0.0154	2.883e-16	53386	77258	58749.1	NC_000010.11
rs113970872	chr10	103019055	104778812	C	T	0.919	0.91	1	0.125901	0.0154	2.948e-16	53386	77258	58749.1	NC_000010.11
rs2046768	chr11	46374929	46396479	T	C	0.823	0.835	0.993	-0.0847957	0.0114	1.234e-13	53386	77258	58749.1	NC_000011.10
rs2067482	chr11	46385217	46406767	G	A	0.827	0.838	0.993	-0.0794004	0.0115	5.765e-12	53386	77258	58749.1	NC_000011.10
rs2171667	chr11	46445542	46467092	C	G	0.822	0.834	0.997	-0.0840993	0.0114	1.559e-13	53386	77258	58749.1	NC_000011.10
rs2171668	chr11	46445278	46466828	A	C	0.822	0.834	0.997	-0.0840993	0.0114	1.554e-13	53386	77258	58749.1	NC_000011.10
rs2279465	chr11	46377988	46399538	T	C	0.823	0.835	0.992	-0.0851005	0.0114	9.924e-14	53386	77258	58749.1	NC_000011.10
rs2291487	chr11	46434794	46456344	C	T	0.827	0.838	0.997	-0.0794979	0.0115	4.586e-12	53386	77258	58749.1	NC_000011.10
rs2514218	chr11	113522272	113392994	C	T	0.668	0.656	0.995	0.0704957	0.0092	1.348e-14	53386	77258	58749.1	NC_000011.10
rs2864072	chr11	46447309	46468859	A	C	0.826	0.837	0.997	-0.0802019	0.0115	2.731e-12	53386	77258	58749.1	NC_000011.10
rs2864076	chr11	46438488	46460038	C	T	0.822	0.834	0.997	-0.0844039	0.0114	1.306e-13	53386	77258	58749.1	NC_000011.10
rs2867206	chr11	46833426	46854977	C	T	0.905	0.913	0.996	-0.100097	0.015	2.436e-11	53386	77258	58749.1	NC_000011.10
rs2902858	chr11	46502463	46524013	T	C	0.822	0.834	0.998	-0.0845997	0.0114	1.082e-13	53386	77258	58749.1	NC_000011.10
rs3136433	chr11	46720358	46741908	C	A	0.907	0.915	0.995	-0.0966981	0.0151	1.61e-10	53386	77258	58749.1	NC_000011.10
rs3136434	chr11	46720699	46742249	T	C	0.907	0.915	0.995	-0.096599	0.0151	1.614e-10	53386	77258	58749.1	NC_000011.10
rs3136436	chr11	46720939	46742489	A	G	0.907	0.915	0.995	-0.0966981	0.0151	1.604e-10	53386	77258	58749.1	NC_000011.10
rs3136439	chr11	46721585	46743135	T	C	0.907	0.915	0.995	-0.0962026	0.0151	1.941e-10	53386	77258	58749.1	NC_000011.10
rs3136443	chr11	46721784	46743334	T	C	0.907	0.915	0.995	-0.0966981	0.0151	1.582e-10	53386	77258	58749.1	NC_000011.10
rs3136446	chr11	46722807	46744357	G	A	0.909	0.917	0.976	-0.0983959	0.0154	1.813e-10	53386	77258	58749.1	NC_000011.10
rs3136448	chr11	46722819	46744369	G	A	0.908	0.916	0.986	-0.0979988	0.0153	1.389e-10	53386	77258	58749.1	NC_000011.10
rs3136467	chr11	46727684	46749234	G	A	0.907	0.914	0.994	-0.0978995	0.0151	8.949e-11	53386	77258	58749.1	NC_000011.10
rs3136468	chr11	46727696	46749246	T	C	0.907	0.915	0.995	-0.097205	0.0151	1.266e-10	53386	77258	58749.1	NC_000011.10
rs3136469	chr11	46727784	46749334	T	A	0.907	0.915	0.991	-0.0974034	0.0152	1.389e-10	53386	77258	58749.1	NC_000011.10
rs3136472	chr11	46728514	46750064	C	G	0.907	0.915	0.995	-0.0974034	0.0151	1.139e-10	53386	77258	58749.1	NC_000011.10
rs3136480	chr11	46730298	46751848	T	G	0.907	0.915	0.994	-0.0978003	0.0151	9.872e-11	53386	77258	58749.1	NC_000011.10
rs3136481	chr11	46731109	46752659	G	T	0.907	0.915	0.994	-0.0978003	0.0151	9.722e-11	53386	77258	58749.1	NC_000011.10
rs3136482	chr11	46731408	46752958	T	C	0.907	0.915	0.995	-0.0976018	0.0151	1.066e-10	53386	77258	58749.1	NC_000011.10
rs3136487	chr11	46733914	46755464	A	G	0.912	0.919	0.968	-0.100097	0.0157	1.886e-10	53386	77258	58749.1	NC_000011.10
rs3136489	chr11	46734103	46755653	T	A	0.906	0.914	0.994	-0.097205	0.0151	1.175e-10	53386	77258	58749.1	NC_000011.10
rs3136496	chr11	46736487	46758037	G	A	0.907	0.915	0.993	-0.0989036	0.0151	6.398e-11	53386	77258	58749.1	NC_000011.10
rs3136500	chr11	46736833	46758383	C	T	0.907	0.915	0.994	-0.0985946	0.0151	7.142e-11	53386	77258	58749.1	NC_000011.10
rs3136504	chr11	46737332	46758882	C	T	0.907	0.915	0.994	-0.0985946	0.0151	7.053e-11	53386	77258	58749.1	NC_000011.10
rs3136521	chr11	46721882	46743432	G	A	0.907	0.915	0.995	-0.0966981	0.0151	1.57e-10	53386	77258	58749.1	NC_000011.10
rs3729986	chr11	47350047	47371598	C	T	0.898	0.904	0.957	-0.0880992	0.0147	2.184e-09	53386	77258	58749.1	NC_000011.10
rs3740973	chr11	46400687	46422237	G	A	0.699	0.715	0.983	-0.0564963	0.0095	3.231e-09	53386	77258	58749.1	NC_000011.10
rs3740974	chr11	46375773	46397323	A	C	0.823	0.835	0.993	-0.0849045	0.0114	1.158e-13	53386	77258	58749.1	NC_000011.10
rs3740977	chr11	46372024	46393574	T	C	0.827	0.838	0.991	-0.080798	0.0115	2.393e-12	53386	77258	58749.1	NC_000011.10
rs3802888	chr11	46494352	46515902	A	G	0.822	0.834	0.998	-0.0840993	0.0114	1.489e-13	53386	77258	58749.1	NC_000011.10
rs3802890	chr11	46512996	46534546	A	G	0.697	0.714	0.995	-0.0562	0.0095	2.94e-09	53386	77258	58749.1	NC_000011.10
rs4128315	chr11	46815651	46837201	T	C	0.905	0.913	0.996	-0.100296	0.015	2.322e-11	53386	77258	58749.1	NC_000011.10
rs4245146	chr11	113447251	113317973	T	C	0.454	0.46	0.994	-0.0475949	0.0087	4.115e-08	53386	77258	58749.1	NC_000011.10
rs4245147	chr11	113447285	113318007	C	T	0.455	0.461	0.994	-0.0473013	0.0087	4.864e-08	53386	77258	58749.1	NC_000011.10
rs4245150	chr11	113493925	113364647	G	T	0.35	0.361	1	-0.0671981	0.009	7.866e-14	53386	77258	58749.1	NC_000011.10
rs4245154	chr11	113517952	113388674	A	G	0.593	0.584	0.996	0.0518996	0.0088	3.224e-09	53386	77258	58749.1	NC_000011.10
rs4307676	chr11	46646845	46668395	G	A	0.827	0.837	0.996	-0.0798986	0.0115	3.601e-12	53386	77258	58749.1	NC_000011.10
rs4309187	chr11	113541721	113412443	A	C	0.299	0.308	0.993	-0.0666955	0.0094	1.393e-12	53386	77258	58749.1	NC_000011.10
rs4319473	chr11	46681141	46702691	G	A	0.838	0.847	0.996	-0.0734959	0.0118	4.699e-10	53386	77258	58749.1	NC_000011.10
rs4319542	chr11	113580507	113451229	C	G	0.575	0.565	0.955	0.0558982	0.0089	3.304e-10	53386	77258	58749.1	NC_000011.10
rs4337071	chr11	113463378	113334100	C	T	0.649	0.639	0.995	0.0661996	0.009	2.33e-13	53386	77258	58749.1	NC_000011.10
rs4344526	chr11	113555867	113426589	T	C	0.403	0.41	0.963	-0.0555021	0.009	6.019e-10	53386	77258	58749.1	NC_000011.10
rs4423142	chr11	46663127	46684677	T	G	0.825	0.837	0.996	-0.0808956	0.0115	1.74e-12	53386	77258	58749.1	NC_000011.10
rs4426109	chr11	46254521	46276072	A	G	0.844	0.853	0.971	-0.0730977	0.0122	1.902e-09	53386	77258	58749.1	NC_000011.10
rs4463814	chr11	47185811	47207362	G	A	0.905	0.913	0.989	-0.0916987	0.015	1.101e-09	53386	77258	58749.1	NC_000011.10
rs4479021	chr11	113512672	113383394	G	A	0.593	0.584	1	0.052896	0.0088	1.497e-09	53386	77258	58749.1	NC_000011.10
rs4482060	chr11	113487489	113358211	T	A	0.409	0.417	1	-0.0478991	0.0087	4.278e-08	53386	77258	58749.1	NC_000011.10
rs4500447	chr11	46754543	46776093	A	G	0.905	0.913	0.995	-0.100395	0.015	2.322e-11	53386	77258	58749.1	NC_000011.10
rs4534613	chr11	113515321	113386043	A	C	0.593	0.584	0.998	0.0524027	0.0088	2.175e-09	53386	77258	58749.1	NC_000011.10
rs4565870	chr11	46328319	46349869	T	C	0.704	0.72	0.974	-0.0608015	0.0096	2.989e-10	53386	77258	58749.1	NC_000011.10
rs4606447	chr11	46670187	46691737	A	G	0.262	0.252	0.997	0.0598997	0.0099	1.312e-09	53386	77258	58749.1	NC_000011.10
rs4630328	chr11	113463487	113334209	G	A	0.65	0.639	0.995	0.0663962	0.009	2.032e-13	53386	77258	58749.1	NC_000011.10
rs4647709	chr11	47215808	47237359	C	T	0.904	0.911	0.985	-0.0916987	0.0149	8.593e-10	53386	77258	58749.1	NC_000011.10
rs4936271	chr11	113447983	113318705	T	C	0.454	0.46	0.995	-0.0475949	0.0087	4.195e-08	53386	77258	58749.1	NC_000011.10
rs4936272	chr11	113448185	113318907	T	C	0.454	0.46	0.995	-0.0475005	0.0087	4.303e-08	53386	77258	58749.1	NC_000011.10
rs4936275	chr11	113494362	113365084	C	T	0.35	0.361	1	-0.0671981	0.009	8.02e-14	53386	77258	58749.1	NC_000011.10
rs4936276	chr11	113494419	113365141	G	C	0.35	0.361	1	-0.0674013	0.009	6.739e-14	53386	77258	58749.1	NC_000011.10
rs4936277	chr11	113561238	113431960	A	G	0.576	0.566	0.976	0.0546018	0.0088	5.676e-10	53386	77258	58749.1	NC_000011.10
rs4936278	chr11	113576938	113447660	G	C	0.587	0.577	0.976	0.0556996	0.0088	2.914e-10	53386	77258	58749.1	NC_000011.10
rs4938021	chr11	113494081	113364803	C	T	0.35	0.361	1	-0.0674013	0.009	7.142e-14	53386	77258	58749.1	NC_000011.10
rs4938023	chr11	113504125	113374847	T	G	0.341	0.353	1	-0.0689964	0.0091	2.575e-14	53386	77258	58749.1	NC_000011.10
rs11822959	chr11	46785003	46806553	C	T	0.905	0.913	0.997	-0.100495	0.015	2.015e-11	53386	77258	58749.1	NC_000011.10
rs11824327	chr11	46843154	46864705	T	C	0.905	0.913	0.997	-0.100495	0.015	1.972e-11	53386	77258	58749.1	NC_000011.10
rs11825434	chr11	46880023	46901574	T	C	0.905	0.913	0.995	-0.101402	0.015	1.353e-11	53386	77258	58749.1	NC_000011.10
rs12222458	chr11	113546881	113417603	C	T	0.4	0.405	0.988	-0.055703	0.0089	3.425e-10	53386	77258	58749.1	NC_000011.10
rs12272795	chr11	46522522	46544072	A	G	0.826	0.837	0.997	-0.0798986	0.0115	3.301e-12	53386	77258	58749.1	NC_000011.10
rs12273290	chr11	46340428	46361978	C	G	0.678	0.695	0.974	-0.0625033	0.0094	3.067e-11	53386	77258	58749.1	NC_000011.10
rs12273360	chr11	46868168	46889719	T	C	0.905	0.913	0.998	-0.100097	0.015	2.416e-11	53386	77258	58749.1	NC_000011.10
rs12277006	chr11	46848771	46870322	G	A	0.905	0.913	0.996	-0.100196	0.015	2.441e-11	53386	77258	58749.1	NC_000011.10
rs12281784	chr11	46886699	46908250	C	T	0.905	0.914	0.992	-0.102199	0.0151	1.129e-11	53386	77258	58749.1	NC_000011.10
rs12283172	chr11	46420976	46442526	C	T	0.826	0.837	0.996	-0.0794004	0.0115	4.568e-12	53386	77258	58749.1	NC_000011.10
rs12285419	chr11	46321639	46343189	C	A	0.8	0.812	0.981	-0.0849045	0.011	1.048e-14	53386	77258	58749.1	NC_000011.10
rs12287376	chr11	46835508	46857059	C	T	0.905	0.913	0.996	-0.100296	0.015	2.322e-11	53386	77258	58749.1	NC_000011.10
rs12292425	chr11	46622593	46644143	T	G	0.825	0.837	0.996	-0.0806029	0.0115	2.155e-12	53386	77258	58749.1	NC_000011.10
rs12294921	chr11	46893641	46915192	G	A	0.906	0.914	0.99	-0.102498	0.0151	1.111e-11	53386	77258	58749.1	NC_000011.10
rs12295266	chr11	46586404	46607954	A	T	0.826	0.837	0.997	-0.079996	0.0115	3.166e-12	53386	77258	58749.1	NC_000011.10
rs12420205	chr11	113523313	113394035	C	T	0.302	0.311	0.992	-0.0683003	0.0094	3.604e-13	53386	77258	58749.1	NC_000011.10
rs12573978	chr11	46556850	46578400	A	G	0.826	0.837	0.998	-0.0798986	0.0115	3.213e-12	53386	77258	58749.1	NC_000011.10
rs12574250	chr11	46469609	46491159	G	A	0.827	0.838	0.997	-0.0802019	0.0115	3.056e-12	53386	77258	58749.1	NC_000011.10
rs12574259	chr11	46682889	46704439	A	G	0.838	0.847	0.996	-0.0732053	0.0118	5.438e-10	53386	77258	58749.1	NC_000011.10
rs12574668	chr11	46401136	46422686	C	A	0.822	0.834	0.995	-0.0839035	0.0114	1.895e-13	53386	77258	58749.1	NC_000011.10
rs12574918	chr11	46702518	46724068	G	C	0.838	0.847	0.996	-0.0730977	0.0118	5.706e-10	53386	77258	58749.1	NC_000011.10
rs12575519	chr11	46370052	46391602	T	G	0.823	0.835	0.991	-0.0849045	0.0115	1.196e-13	53386	77258	58749.1	NC_000011.10
rs12576115	chr11	46356482	46378032	G	A	0.822	0.833	0.99	-0.0789999	0.0114	4.738e-12	53386	77258	58749.1	NC_000011.10
rs12576317	chr11	46552226	46573776	G	A	0.826	0.837	0.997	-0.0798986	0.0115	3.549e-12	53386	77258	58749.1	NC_000011.10
rs12576359	chr11	46502839	46524389	T	G	0.826	0.837	0.998	-0.0802994	0.0115	2.61e-12	53386	77258	58749.1	NC_000011.10
rs12577142	chr11	46356220	46377770	T	C	0.818	0.83	0.988	-0.0825993	0.0113	3.141e-13	53386	77258	58749.1	NC_000011.10
rs12578042	chr11	46493454	46515004	C	G	0.822	0.834	0.998	-0.0840993	0.0114	1.465e-13	53386	77258	58749.1	NC_000011.10
rs16938506	chr11	46432763	46454313	A	C	0.822	0.834	0.997	-0.083599	0.0114	2.068e-13	53386	77258	58749.1	NC_000011.10
rs16938534	chr11	46865833	46887384	T	C	0.905	0.913	0.997	-0.0999971	0.015	2.48e-11	53386	77258	58749.1	NC_000011.10
rs17529477	chr11	113446345	113317067	G	A	0.696	0.688	0.983	0.0582972	0.0094	6.5e-10	53386	77258	58749.1	NC_000011.10
rs17601612	chr11	113447023	113317745	G	C	0.643	0.632	0.986	0.0639977	0.009	1.392e-12	53386	77258	58749.1	NC_000011.10
rs17602038	chr11	113493969	113364691	T	C	0.65	0.639	1	0.0673969	0.009	6.918e-14	53386	77258	58749.1	NC_000011.10
rs17787804	chr11	46485335	46506885	C	T	0.699	0.715	0.99	-0.0566973	0.0095	2.534e-09	53386	77258	58749.1	NC_000011.10
rs17787930	chr11	46936748	46958299	G	T	0.907	0.914	0.994	-0.0957953	0.0151	2.152e-10	53386	77258	58749.1	NC_000011.10
rs57368576	chr11	46900582	46922133	C	G	0.905	0.913	0.989	-0.0997982	0.0151	3.395e-11	53386	77258	58749.1	NC_000011.10
rs57485117	chr11	46782150	46803700	C	G	0.905	0.913	0.997	-0.100495	0.015	2.017e-11	53386	77258	58749.1	NC_000011.10
rs57535407	chr11	46548736	46570286	T	C	0.826	0.837	0.998	-0.0802019	0.0115	2.698e-12	53386	77258	58749.1	NC_000011.10
rs57739486	chr11	46701966	46723516	C	T	0.838	0.847	0.996	-0.0732053	0.0118	5.415e-10	53386	77258	58749.1	NC_000011.10
rs57744667	chr11	46675592	46697142	C	T	0.836	0.845	0.996	-0.0766975	0.0117	6.522e-11	53386	77258	58749.1	NC_000011.10
rs58147945	chr11	46479104	46500654	C	G	0.823	0.834	0.997	-0.0842951	0.0114	1.458e-13	53386	77258	58749.1	NC_000011.10
rs59197251	chr11	46823298	46844849	C	T	0.905	0.913	0.996	-0.100296	0.015	2.308e-11	53386	77258	58749.1	NC_000011.10
rs59319338	chr11	46355403	46376953	C	T	0.828	0.839	0.99	-0.0817959	0.0116	1.533e-12	53386	77258	58749.1	NC_000011.10
rs60722866	chr11	46628888	46650438	T	C	0.822	0.834	0.996	-0.0845997	0.0114	1.17e-13	53386	77258	58749.1	NC_000011.10
rs60932698	chr11	46631032	46652582	A	G	0.826	0.837	0.996	-0.079996	0.0115	3.129e-12	53386	77258	58749.1	NC_000011.10
rs60940896	chr11	46849042	46870593	T	C	0.905	0.913	0.997	-0.100395	0.015	2.054e-11	53386	77258	58749.1	NC_000011.10
rs61382645	chr11	46901556	46923107	C	T	0.906	0.914	0.99	-0.102099	0.0151	1.372e-11	53386	77258	58749.1	NC_000011.10
rs61687445	chr11	113567370	113438092	C	A	0.589	0.578	0.999	0.0556996	0.0087	1.933e-10	53386	77258	58749.1	NC_000011.10
rs61882672	chr11	46324600	46346150	C	A	0.882	0.89	0.987	-0.0855034	0.0136	3.414e-10	53386	77258	58749.1	NC_000011.10
rs61882674	chr11	46330716	46352266	C	G	0.83	0.84	0.979	-0.0850025	0.0117	3.507e-13	53386	77258	58749.1	NC_000011.10
rs61882678	chr11	46346691	46368241	A	T	0.825	0.836	0.987	-0.0832947	0.0115	4.807e-13	53386	77258	58749.1	NC_000011.10
rs61882679	chr11	46347009	46368559	G	T	0.908	0.916	0.986	-0.0984952	0.0153	1.163e-10	53386	77258	58749.1	NC_000011.10
rs61882682	chr11	46354544	46376094	A	C	0.827	0.838	0.99	-0.0819044	0.0116	1.429e-12	53386	77258	58749.1	NC_000011.10
rs61882686	chr11	46369130	46390680	C	A	0.908	0.916	0.988	-0.097701	0.0153	1.542e-10	53386	77258	58749.1	NC_000011.10
rs61882691	chr11	46417165	46438715	C	A	0.827	0.838	0.996	-0.079303	0.0115	5.397e-12	53386	77258	58749.1	NC_000011.10
rs61882701	chr11	46421725	46443275	G	A	0.826	0.837	0.996	-0.0794979	0.0115	4.514e-12	53386	77258	58749.1	NC_000011.10
rs61882702	chr11	46429271	46450821	G	A	0.827	0.838	0.996	-0.0797036	0.0115	4.268e-12	53386	77258	58749.1	NC_000011.10
rs61882704	chr11	46433983	46455533	C	T	0.907	0.915	0.992	-0.0963017	0.0151	2.042e-10	53386	77258	58749.1	NC_000011.10
rs61882706	chr11	46441236	46462786	G	A	0.827	0.838	0.997	-0.0798011	0.0115	3.818e-12	53386	77258	58749.1	NC_000011.10
rs61882709	chr11	46450864	46472414	G	A	0.823	0.834	0.997	-0.0839035	0.0114	1.849e-13	53386	77258	58749.1	NC_000011.10
rs61882710	chr11	46452392	46473942	G	A	0.827	0.838	0.997	-0.0798011	0.0115	3.852e-12	53386	77258	58749.1	NC_000011.10
rs61882712	chr11	46462398	46483948	T	C	0.827	0.838	0.997	-0.0794979	0.0115	4.498e-12	53386	77258	58749.1	NC_000011.10
rs61882720	chr11	46517438	46538988	C	A	0.826	0.837	0.998	-0.079996	0.0115	3.173e-12	53386	77258	58749.1	NC_000011.10
rs61882743	chr11	46527204	46548754	C	G	0.82	0.833	0.998	-0.0854054	0.0114	5.635e-14	53386	77258	58749.1	NC_000011.10
rs61882744	chr11	46528675	46550225	G	T	0.934	0.94	0.963	-0.1207	0.018	2.117e-11	53386	77258	58749.1	NC_000011.10
rs61882746	chr11	46545925	46567475	C	T	0.822	0.834	0.998	-0.0841972	0.0114	1.359e-13	53386	77258	58749.1	NC_000011.10
rs61882748	chr11	46557051	46578601	C	G	0.825	0.837	0.998	-0.0803969	0.0115	2.335e-12	53386	77258	58749.1	NC_000011.10
rs61882750	chr11	46562677	46584227	T	G	0.822	0.834	0.998	-0.0844039	0.0114	1.258e-13	53386	77258	58749.1	NC_000011.10
rs61882755	chr11	46588170	46609720	T	C	0.933	0.939	0.973	-0.1207	0.0178	1.282e-11	53386	77258	58749.1	NC_000011.10
rs61882756	chr11	46588733	46610283	C	T	0.826	0.837	0.997	-0.0802019	0.0115	2.959e-12	53386	77258	58749.1	NC_000011.10
rs61882757	chr11	46589689	46611239	G	A	0.826	0.837	0.997	-0.0801044	0.0115	2.881e-12	53386	77258	58749.1	NC_000011.10
rs61882758	chr11	46590255	46611805	A	G	0.822	0.834	0.997	-0.0846977	0.0114	1.062e-13	53386	77258	58749.1	NC_000011.10
rs61884262	chr11	46609749	46631299	G	A	0.826	0.837	0.997	-0.0801044	0.0115	2.964e-12	53386	77258	58749.1	NC_000011.10
rs61884264	chr11	46618032	46639582	G	A	0.822	0.834	0.996	-0.0845018	0.0114	1.224e-13	53386	77258	58749.1	NC_000011.10
rs61884270	chr11	46631192	46652742	G	T	0.907	0.915	0.993	-0.097701	0.0152	1.176e-10	53386	77258	58749.1	NC_000011.10
rs61884271	chr11	46632854	46654404	T	C	0.827	0.837	0.996	-0.0801044	0.0115	3.33e-12	53386	77258	58749.1	NC_000011.10
rs61884273	chr11	46644721	46666271	T	G	0.827	0.837	0.996	-0.0802019	0.0115	3.063e-12	53386	77258	58749.1	NC_000011.10
rs61884274	chr11	46645114	46666664	A	G	0.827	0.837	0.996	-0.0802019	0.0115	3.066e-12	53386	77258	58749.1	NC_000011.10
rs61884292	chr11	46662974	46684524	A	T	0.827	0.837	0.996	-0.0803969	0.0115	2.66e-12	53386	77258	58749.1	NC_000011.10
rs61884294	chr11	46671514	46693064	G	T	0.907	0.915	0.994	-0.0964999	0.0152	1.905e-10	53386	77258	58749.1	NC_000011.10
rs61884295	chr11	46671619	46693169	G	A	0.835	0.845	0.996	-0.0767947	0.0117	6.077e-11	53386	77258	58749.1	NC_000011.10
rs61884297	chr11	46684424	46705974	T	A	0.933	0.939	0.972	-0.121004	0.0179	1.243e-11	53386	77258	58749.1	NC_000011.10
rs61884301	chr11	46707565	46729115	G	T	0.838	0.847	0.995	-0.0739049	0.0118	3.765e-10	53386	77258	58749.1	NC_000011.10
rs61884303	chr11	46709073	46730623	G	C	0.907	0.915	0.993	-0.0963017	0.0151	1.945e-10	53386	77258	58749.1	NC_000011.10
rs61884304	chr11	46711341	46732891	T	G	0.907	0.915	0.994	-0.0967973	0.0151	1.539e-10	53386	77258	58749.1	NC_000011.10
rs61884305	chr11	46714406	46735956	A	G	0.907	0.915	0.994	-0.0967973	0.0151	1.525e-10	53386	77258	58749.1	NC_000011.10
rs61884306	chr11	46715218	46736768	C	T	0.907	0.915	0.994	-0.0963017	0.0151	1.938e-10	53386	77258	58749.1	NC_000011.10
rs61884307	chr11	46733838	46755388	G	C	0.902	0.91	0.984	-0.0942997	0.0149	2.374e-10	53386	77258	58749.1	NC_000011.10
rs61885566	chr11	46309053	46330604	C	T	0.883	0.89	0.977	-0.0847957	0.0137	6.341e-10	53386	77258	58749.1	NC_000011.10
rs61896127	chr11	47078316	47099867	C	T	0.907	0.914	0.993	-0.0973042	0.0151	1.2e-10	53386	77258	58749.1	NC_000011.10
rs61897302	chr11	46776680	46798230	C	T	0.907	0.915	0.996	-0.097701	0.0151	9.891e-11	53386	77258	58749.1	NC_000011.10
rs61897303	chr11	46778910	46800460	A	G	0.905	0.913	0.997	-0.101203	0.015	1.485e-11	53386	77258	58749.1	NC_000011.10
rs61897304	chr11	46787660	46809210	A	G	0.905	0.913	0.997	-0.101103	0.015	1.539e-11	53386	77258	58749.1	NC_000011.10
rs61897308	chr11	46812701	46834251	G	A	0.907	0.915	0.996	-0.0978003	0.0151	9.623e-11	53386	77258	58749.1	NC_000011.10
rs61897848	chr11	47177087	47198638	C	T	0.906	0.913	0.99	-0.094003	0.0151	4.569e-10	53386	77258	58749.1	NC_000011.10
rs61898463	chr11	46851855	46873406	A	G	0.905	0.913	0.997	-0.100605	0.015	1.931e-11	53386	77258	58749.1	NC_000011.10
rs61898529	chr11	46884180	46905731	G	A	0.905	0.914	0.992	-0.102199	0.015	1.113e-11	53386	77258	58749.1	NC_000011.10
rs61898531	chr11	46901045	46922596	C	T	0.907	0.915	0.989	-0.100296	0.0152	4.023e-11	53386	77258	58749.1	NC_000011.10
rs61899280	chr11	46945082	46966633	T	C	0.932	0.938	0.982	-0.118795	0.0176	1.526e-11	53386	77258	58749.1	NC_000011.10
rs61899282	chr11	46955857	46977408	C	T	0.907	0.914	0.995	-0.0956963	0.0151	2.233e-10	53386	77258	58749.1	NC_000011.10
rs61899283	chr11	46961687	46983238	A	G	0.907	0.914	0.994	-0.0957953	0.0151	2.185e-10	53386	77258	58749.1	NC_000011.10
rs61899292	chr11	47015399	47036950	G	A	0.907	0.914	0.994	-0.0966981	0.0151	1.469e-10	53386	77258	58749.1	NC_000011.10
rs61902787	chr11	113466336	113337058	C	A	0.649	0.639	0.996	0.0670977	0.009	1.076e-13	53386	77258	58749.1	NC_000011.10
rs61902807	chr11	113474190	113344912	T	C	0.649	0.639	0.998	0.066602	0.009	1.467e-13	53386	77258	58749.1	NC_000011.10
rs61902811	chr11	113500036	113370758	G	A	0.659	0.647	1	0.0689009	0.0091	2.947e-14	53386	77258	58749.1	NC_000011.10
rs68002803	chr11	46517560	46539110	T	C	0.671	0.688	0.985	-0.0593042	0.0093	1.853e-10	53386	77258	58749.1	NC_000011.10
rs73001688	chr11	113554708	113425430	A	G	0.741	0.732	0.943	0.0716972	0.0101	1.156e-12	53386	77258	58749.1	NC_000011.10
rs73449983	chr11	46590782	46612332	A	G	0.825	0.837	0.997	-0.080798	0.0115	1.811e-12	53386	77258	58749.1	NC_000011.10
rs73456126	chr11	46793235	46814785	A	G	0.905	0.913	0.997	-0.101103	0.015	1.536e-11	53386	77258	58749.1	NC_000011.10
rs75748389	chr11	46435709	46457259	C	G	0.826	0.837	0.997	-0.079303	0.0115	4.983e-12	53386	77258	58749.1	NC_000011.10
rs75966121	chr11	46602668	46624218	T	G	0.825	0.836	0.992	-0.0797036	0.0115	3.881e-12	53386	77258	58749.1	NC_000011.10
rs10769204	chr11	46654807	46676357	C	T	0.303	0.287	0.992	0.0565977	0.0095	2.517e-09	53386	77258	58749.1	NC_000011.10
rs10789948	chr11	113556955	113427677	T	A	0.404	0.41	0.961	-0.0559991	0.009	4.471e-10	53386	77258	58749.1	NC_000011.10
rs10838596	chr11	46315444	46336995	G	A	0.682	0.697	0.971	-0.0593997	0.0095	3.367e-10	53386	77258	58749.1	NC_000011.10
rs10838601	chr11	46371275	46392825	C	G	0.673	0.69	0.979	-0.060504	0.0093	9.344e-11	53386	77258	58749.1	NC_000011.10
rs10838602	chr11	46502922	46524472	G	A	0.826	0.837	0.998	-0.0802019	0.0115	2.664e-12	53386	77258	58749.1	NC_000011.10
rs10838610	chr11	46664710	46686260	G	A	0.303	0.287	0.992	0.0563992	0.0095	2.739e-09	53386	77258	58749.1	NC_000011.10
rs10838613	chr11	46690228	46711778	A	C	0.162	0.152	0.985	0.0746992	0.0119	3.203e-10	53386	77258	58749.1	NC_000011.10
rs10838634	chr11	46908403	46929954	A	G	0.107	0.097	0.993	0.104702	0.0143	2.218e-13	53386	77258	58749.1	NC_000011.10
rs11038840	chr11	46259578	46281129	G	T	0.84	0.848	0.981	-0.0688036	0.012	9.387e-09	53386	77258	58749.1	NC_000011.10
rs11038864	chr11	46327553	46349103	G	A	0.795	0.803	0.947	-0.0636003	0.011	7.929e-09	53386	77258	58749.1	NC_000011.10
rs11038866	chr11	46334382	46355932	C	G	0.704	0.719	0.974	-0.0608015	0.0096	2.795e-10	53386	77258	58749.1	NC_000011.10
rs11038871	chr11	46357892	46379442	T	C	0.699	0.715	0.984	-0.0577986	0.0095	1.411e-09	53386	77258	58749.1	NC_000011.10
rs11038897	chr11	46449277	46470827	C	T	0.822	0.834	0.997	-0.0834033	0.0114	2.306e-13	53386	77258	58749.1	NC_000011.10
rs11038900	chr11	46473752	46495302	A	G	0.822	0.834	0.997	-0.0839035	0.0114	1.678e-13	53386	77258	58749.1	NC_000011.10
rs11038906	chr11	46514892	46536442	G	A	0.822	0.834	0.998	-0.0850025	0.0114	8.347e-14	53386	77258	58749.1	NC_000011.10
rs11038910	chr11	46521974	46543524	C	T	0.697	0.713	0.994	-0.055703	0.0095	4.226e-09	53386	77258	58749.1	NC_000011.10
rs11038914	chr11	46539751	46561301	C	T	0.822	0.834	0.998	-0.0834033	0.0114	2.337e-13	53386	77258	58749.1	NC_000011.10
rs11038919	chr11	46564231	46585781	A	G	0.826	0.838	0.995	-0.0802994	0.0115	2.864e-12	53386	77258	58749.1	NC_000011.10
rs11038927	chr11	46577698	46599248	G	C	0.82	0.833	0.997	-0.0856015	0.0114	4.903e-14	53386	77258	58749.1	NC_000011.10
rs11038973	chr11	46707402	46728952	G	C	0.837	0.847	0.995	-0.0737004	0.0118	4.039e-10	53386	77258	58749.1	NC_000011.10
rs11038974	chr11	46707404	46728954	G	T	0.837	0.847	0.995	-0.0739049	0.0118	3.651e-10	53386	77258	58749.1	NC_000011.10
rs11038985	chr11	46749808	46771358	T	G	0.905	0.913	0.994	-0.101003	0.015	1.706e-11	53386	77258	58749.1	NC_000011.10
rs11038987	chr11	46771145	46792695	A	T	0.905	0.913	0.996	-0.101203	0.015	1.43e-11	53386	77258	58749.1	NC_000011.10
rs11039012	chr11	46861767	46883318	A	C	0.0951	0.0868	0.997	0.0998001	0.015	2.628e-11	53386	77258	58749.1	NC_000011.10
rs11039015	chr11	46876314	46897865	C	T	0.0952	0.0869	0.996	0.100099	0.015	2.304e-11	53386	77258	58749.1	NC_000011.10
rs11570054	chr11	47349579	47371130	G	A	0.923	0.928	0.949	-0.0992017	0.0169	4.019e-09	53386	77258	58749.1	NC_000011.10
rs11601054	chr11	113465450	113336172	G	A	0.649	0.639	0.996	0.0669014	0.009	1.297e-13	53386	77258	58749.1	NC_000011.10
rs11819869	chr11	46539130	46560680	C	T	0.822	0.834	0.998	-0.0841972	0.0114	1.36e-13	53386	77258	58749.1	NC_000011.10
rs11819969	chr11	46887561	46909112	A	C	0.905	0.914	0.991	-0.102797	0.0151	8.8e-12	53386	77258	58749.1	NC_000011.10
rs4987094	chr11	113345201	113215923	G	A	0.894	0.901	0.997	-0.0785996	0.0143	3.651e-08	53386	77258	58749.1	NC_000011.10
rs6485671	chr11	46258264	46279815	G	A	0.849	0.858	0.992	-0.0774968	0.0122	2.152e-10	53386	77258	58749.1	NC_000011.10
rs6485682	chr11	46424714	46446264	C	A	0.178	0.166	0.996	0.0835044	0.0114	2.313e-13	53386	77258	58749.1	NC_000011.10
rs6485685	chr11	46612915	46634465	G	A	0.826	0.837	0.996	-0.0798986	0.0115	3.389e-12	53386	77258	58749.1	NC_000011.10
rs6485686	chr11	46635880	46657430	T	G	0.697	0.713	0.991	-0.0568032	0.0095	2.205e-09	53386	77258	58749.1	NC_000011.10
rs6485700	chr11	46854382	46875933	G	A	0.0951	0.0869	0.997	0.099601	0.015	2.923e-11	53386	77258	58749.1	NC_000011.10
rs6485706	chr11	46906326	46927877	C	T	0.904	0.913	0.99	-0.100705	0.015	2.016e-11	53386	77258	58749.1	NC_000011.10
rs6589377	chr11	113485014	113355736	G	A	0.35	0.361	1	-0.0671018	0.009	8.48e-14	53386	77258	58749.1	NC_000011.10
rs6589379	chr11	113503845	113374567	G	T	0.341	0.353	1	-0.0692	0.0091	2.265e-14	53386	77258	58749.1	NC_000011.10
rs6589381	chr11	113508230	113378952	C	A	0.593	0.584	1	0.0524027	0.0088	2.093e-09	53386	77258	58749.1	NC_000011.10
rs6589386	chr11	113573031	113443753	C	T	0.589	0.578	0.993	0.0563047	0.0088	1.352e-10	53386	77258	58749.1	NC_000011.10
rs7102325	chr11	46908226	46929777	G	A	0.905	0.913	0.99	-0.103296	0.015	6.621e-12	53386	77258	58749.1	NC_000011.10
rs7102474	chr11	46811542	46833092	T	C	0.905	0.913	0.997	-0.100196	0.015	2.385e-11	53386	77258	58749.1	NC_000011.10
rs7105052	chr11	46787050	46808600	T	C	0.905	0.914	0.997	-0.0997982	0.015	2.946e-11	53386	77258	58749.1	NC_000011.10
rs7105172	chr11	46884680	46906231	T	C	0.905	0.913	0.992	-0.100804	0.015	2.085e-11	53386	77258	58749.1	NC_000011.10
rs7105217	chr11	46817287	46838838	T	A	0.905	0.913	0.996	-0.100395	0.015	2.216e-11	53386	77258	58749.1	NC_000011.10
rs7106323	chr11	46821290	46842841	C	A	0.905	0.913	0.996	-0.100097	0.015	2.563e-11	53386	77258	58749.1	NC_000011.10
rs7107293	chr11	113513389	113384111	G	A	0.593	0.584	1	0.0524976	0.0088	2.038e-09	53386	77258	58749.1	NC_000011.10
rs7107703	chr11	46991890	47013441	G	A	0.907	0.914	0.993	-0.0964999	0.0151	1.644e-10	53386	77258	58749.1	NC_000011.10
rs7108147	chr11	46809297	46830847	G	A	0.905	0.913	0.997	-0.101003	0.015	1.602e-11	53386	77258	58749.1	NC_000011.10
rs7108770	chr11	46626882	46648432	G	A	0.82	0.833	0.996	-0.0855034	0.0114	5.546e-14	53386	77258	58749.1	NC_000011.10
rs7109698	chr11	46651794	46673344	C	T	0.822	0.834	0.995	-0.0839035	0.0114	1.852e-13	53386	77258	58749.1	NC_000011.10
rs7110440	chr11	113478652	113349374	C	A	0.649	0.639	1	0.066602	0.009	1.44e-13	53386	77258	58749.1	NC_000011.10
rs7111031	chr11	113506766	113377488	C	A	0.341	0.353	1	-0.0689	0.0091	3.005e-14	53386	77258	58749.1	NC_000011.10
rs7111760	chr11	46806723	46828273	T	C	0.905	0.913	0.997	-0.101003	0.015	1.589e-11	53386	77258	58749.1	NC_000011.10
rs7111811	chr11	46775133	46796683	A	C	0.905	0.913	0.997	-0.101103	0.015	1.57e-11	53386	77258	58749.1	NC_000011.10
rs7112060	chr11	46870350	46891901	C	T	0.905	0.913	0.997	-0.0999971	0.015	2.504e-11	53386	77258	58749.1	NC_000011.10
rs7112229	chr11	46491699	46513249	C	T	0.826	0.837	0.998	-0.079996	0.0115	3.211e-12	53386	77258	58749.1	NC_000011.10
rs7112518	chr11	46898344	46919895	C	A	0.905	0.914	0.99	-0.102697	0.0151	9.743e-12	53386	77258	58749.1	NC_000011.10
rs7115038	chr11	46876241	46897792	C	G	0.0952	0.0869	0.996	0.0999992	0.015	2.425e-11	53386	77258	58749.1	NC_000011.10
rs7115986	chr11	46807624	46829174	T	A	0.905	0.913	0.997	-0.101203	0.015	1.442e-11	53386	77258	58749.1	NC_000011.10
rs7118097	chr11	46799349	46820899	A	G	0.905	0.913	0.997	-0.101103	0.015	1.55e-11	53386	77258	58749.1	NC_000011.10
rs7120113	chr11	46912818	46934369	C	T	0.904	0.913	0.989	-0.100605	0.015	2.184e-11	53386	77258	58749.1	NC_000011.10
rs7121986	chr11	113484722	113355444	T	C	0.35	0.361	1	-0.0671018	0.009	8.478e-14	53386	77258	58749.1	NC_000011.10
rs7122039	chr11	46624480	46646030	A	C	0.822	0.834	0.996	-0.0845018	0.0114	1.212e-13	53386	77258	58749.1	NC_000011.10
rs7123729	chr11	46809025	46830575	T	C	0.905	0.913	0.997	-0.101003	0.015	1.604e-11	53386	77258	58749.1	NC_000011.10
rs7125588	chr11	113565350	113436072	A	G	0.588	0.578	0.992	0.0553969	0.0088	2.585e-10	53386	77258	58749.1	NC_000011.10
rs7125907	chr11	46600842	46622392	C	T	0.826	0.837	0.997	-0.0798011	0.0115	3.438e-12	53386	77258	58749.1	NC_000011.10
rs7126316	chr11	46639000	46660550	T	A	0.825	0.836	0.991	-0.0795953	0.0115	4.414e-12	53386	77258	58749.1	NC_000011.10
rs7126343	chr11	46639073	46660623	T	C	0.826	0.837	0.996	-0.0808956	0.0115	1.92e-12	53386	77258	58749.1	NC_000011.10
rs7127529	chr11	46560522	46582072	A	C	0.822	0.834	0.997	-0.0844039	0.0114	1.209e-13	53386	77258	58749.1	NC_000011.10
rs7128092	chr11	46634411	46655961	T	A	0.827	0.837	0.996	-0.0801044	0.0115	3.331e-12	53386	77258	58749.1	NC_000011.10
rs7128102	chr11	46906904	46928455	G	A	0.905	0.914	0.99	-0.102	0.0151	1.35e-11	53386	77258	58749.1	NC_000011.10
rs7129622	chr11	46807345	46828895	A	G	0.905	0.913	0.997	-0.101003	0.015	1.589e-11	53386	77258	58749.1	NC_000011.10
rs7130028	chr11	46556973	46578523	T	C	0.671	0.688	0.984	-0.0596014	0.0093	1.464e-10	53386	77258	58749.1	NC_000011.10
rs7130141	chr11	46478324	46499874	C	T	0.822	0.834	0.997	-0.0841972	0.0114	1.433e-13	53386	77258	58749.1	NC_000011.10
rs7481312	chr11	46575124	46596674	C	T	0.825	0.837	0.997	-0.0803969	0.0115	2.311e-12	53386	77258	58749.1	NC_000011.10
rs7484002	chr11	46618953	46640503	A	G	0.825	0.837	0.996	-0.0805053	0.0115	2.186e-12	53386	77258	58749.1	NC_000011.10
rs7484125	chr11	46566717	46588267	C	T	0.699	0.715	0.99	-0.0568032	0.0095	2.381e-09	53386	77258	58749.1	NC_000011.10
rs7924401	chr11	46614145	46635695	A	T	0.822	0.834	0.996	-0.0845997	0.0114	1.144e-13	53386	77258	58749.1	NC_000011.10
rs7925678	chr11	46549309	46570859	A	G	0.697	0.713	0.992	-0.0559991	0.0095	3.588e-09	53386	77258	58749.1	NC_000011.10
rs7926389	chr11	46690304	46711854	A	G	0.835	0.845	0.996	-0.0752948	0.0117	1.392e-10	53386	77258	58749.1	NC_000011.10
rs7927693	chr11	113554746	113425468	G	A	0.403	0.41	0.969	-0.055703	0.0089	4.635e-10	53386	77258	58749.1	NC_000011.10
rs7928017	chr11	113578040	113448762	C	A	0.587	0.577	0.973	0.0567961	0.0089	1.44e-10	53386	77258	58749.1	NC_000011.10
rs7928445	chr11	46763147	46784697	A	C	0.905	0.913	0.996	-0.100804	0.015	1.767e-11	53386	77258	58749.1	NC_000011.10
rs7929453	chr11	113485457	113356179	C	T	0.35	0.361	1	-0.0671018	0.009	8.828e-14	53386	77258	58749.1	NC_000011.10
rs7930103	chr11	46462704	46484254	C	T	0.826	0.837	0.998	-0.0798011	0.0115	3.494e-12	53386	77258	58749.1	NC_000011.10
rs7932866	chr11	46526544	46548094	A	G	0.826	0.837	0.998	-0.0797036	0.0115	3.523e-12	53386	77258	58749.1	NC_000011.10
rs7933981	chr11	113567346	113438068	G	A	0.589	0.578	0.999	0.0556996	0.0087	1.896e-10	53386	77258	58749.1	NC_000011.10
rs7934649	chr11	113501949	113372671	C	T	0.341	0.353	1	-0.0691036	0.0091	2.477e-14	53386	77258	58749.1	NC_000011.10
rs7936413	chr11	46372408	46393958	T	C	0.823	0.835	0.992	-0.0845018	0.0114	1.454e-13	53386	77258	58749.1	NC_000011.10
rs7938960	chr11	46855531	46877082	T	C	0.905	0.913	0.997	-0.0999971	0.015	2.454e-11	53386	77258	58749.1	NC_000011.10
rs7945548	chr11	46878729	46900280	A	G	0.905	0.913	0.995	-0.101103	0.015	1.55e-11	53386	77258	58749.1	NC_000011.10
rs7946705	chr11	46399608	46421158	G	A	0.826	0.837	0.995	-0.0794004	0.0115	4.896e-12	53386	77258	58749.1	NC_000011.10
rs7947517	chr11	46773298	46794848	A	G	0.905	0.913	0.996	-0.101203	0.015	1.499e-11	53386	77258	58749.1	NC_000011.10
rs7948028	chr11	113457959	113328681	A	C	0.65	0.639	0.993	0.0667985	0.009	1.528e-13	53386	77258	58749.1	NC_000011.10
rs7949282	chr11	46500756	46522306	A	C	0.698	0.714	0.99	-0.0566973	0.0095	2.373e-09	53386	77258	58749.1	NC_000011.10
rs7949371	chr11	46500754	46522304	C	T	0.698	0.714	0.99	-0.0566973	0.0095	2.424e-09	53386	77258	58749.1	NC_000011.10
rs7949802	chr11	113511110	113381832	C	T	0.593	0.584	1	0.052896	0.0088	1.563e-09	53386	77258	58749.1	NC_000011.10
rs7951579	chr11	46448350	46469900	G	A	0.82	0.833	0.997	-0.0851985	0.0114	6.478e-14	53386	77258	58749.1	NC_000011.10
rs7951870	chr11	46351761	46373311	T	C	0.821	0.834	0.99	-0.0868005	0.0114	3.259e-14	53386	77258	58749.1	NC_000011.10
rs7952106	chr11	113553836	113424558	G	T	0.337	0.343	0.973	-0.0551005	0.0092	2.439e-09	53386	77258	58749.1	NC_000011.10
rs9667108	chr11	46913634	46935185	G	C	0.904	0.913	0.988	-0.100296	0.015	2.522e-11	53386	77258	58749.1	NC_000011.10
rs9704813	chr11	46311712	46333263	G	C	0.881	0.889	0.984	-0.0849045	0.0136	4.637e-10	53386	77258	58749.1	NC_000011.10
rs9735937	chr11	46787832	46809382	G	A	0.905	0.913	0.996	-0.100296	0.015	2.249e-11	53386	77258	58749.1	NC_000011.10
rs10160701	chr11	46530368	46551918	C	T	0.822	0.834	0.998	-0.0842951	0.0114	1.238e-13	53386	77258	58749.1	NC_000011.10
rs10466476	chr11	46760168	46781718	A	T	0.905	0.914	0.995	-0.0996988	0.015	3.253e-11	53386	77258	58749.1	NC_000011.10
rs10466477	chr11	46760922	46782472	C	A	0.905	0.913	0.995	-0.100904	0.015	1.753e-11	53386	77258	58749.1	NC_000011.10
rs10736468	chr11	113547472	113418194	C	G	0.399	0.405	0.987	-0.0564011	0.0089	2.079e-10	53386	77258	58749.1	NC_000011.10
rs10736469	chr11	113547500	113418222	G	A	0.37	0.378	0.987	-0.0630996	0.009	2.044e-12	53386	77258	58749.1	NC_000011.10
rs10736470	chr11	113547649	113418371	G	A	0.336	0.345	0.988	-0.0692965	0.0092	3.86e-14	53386	77258	58749.1	NC_000011.10
rs10750025	chr11	113553320	113424042	C	T	0.297	0.306	0.987	-0.0707981	0.0095	6.975e-14	53386	77258	58749.1	NC_000011.10
rs34216353	chr11	113515669	113386391	C	T	0.593	0.584	0.998	0.0524976	0.0088	2.143e-09	53386	77258	58749.1	NC_000011.10
rs34406563	chr11	46377366	46398916	T	C	0.809	0.82	0.985	-0.071002	0.0111	1.74e-10	53386	77258	58749.1	NC_000011.10
rs35277073	chr11	113479898	113350620	C	G	0.649	0.638	1	0.066602	0.009	1.468e-13	53386	77258	58749.1	NC_000011.10
rs35324223	chr11	46381302	46402852	A	G	0.821	0.834	0.994	-0.0857976	0.0114	5.42e-14	53386	77258	58749.1	NC_000011.10
rs35623865	chr11	46609631	46631181	C	T	0.822	0.834	0.995	-0.0840014	0.0114	1.828e-13	53386	77258	58749.1	NC_000011.10
rs35738585	chr11	113515625	113386347	T	G	0.593	0.584	0.998	0.0526019	0.0088	2.036e-09	53386	77258	58749.1	NC_000011.10
rs55657382	chr11	46613413	46634963	T	A	0.826	0.837	0.997	-0.0801044	0.0115	3.017e-12	53386	77258	58749.1	NC_000011.10
rs55661562	chr11	46606253	46627803	A	C	0.826	0.837	0.997	-0.0798011	0.0115	3.827e-12	53386	77258	58749.1	NC_000011.10
rs55896955	chr11	46660667	46682217	C	G	0.827	0.837	0.996	-0.0803969	0.0115	2.75e-12	53386	77258	58749.1	NC_000011.10
rs56311746	chr11	46796493	46818043	A	T	0.905	0.913	0.997	-0.101103	0.015	1.564e-11	53386	77258	58749.1	NC_000011.10
rs56331152	chr11	46863465	46885016	C	T	0.905	0.913	0.996	-0.100196	0.015	2.274e-11	53386	77258	58749.1	NC_000011.10
rs56349329	chr11	46673933	46695483	G	A	0.835	0.845	0.996	-0.0762981	0.0117	7.739e-11	53386	77258	58749.1	NC_000011.10
rs79078082	chr11	46464509	46486059	A	G	0.907	0.915	0.992	-0.0966981	0.0151	1.708e-10	53386	77258	58749.1	NC_000011.10
rs79175663	chr11	46708493	46730043	C	T	0.838	0.847	0.995	-0.0739049	0.0118	3.752e-10	53386	77258	58749.1	NC_000011.10
rs79317378	chr11	46620104	46641654	T	C	0.826	0.837	0.996	-0.0798011	0.0115	3.508e-12	53386	77258	58749.1	NC_000011.10
rs79443985	chr11	46689279	46710829	T	C	0.838	0.847	0.996	-0.0736035	0.0118	4.477e-10	53386	77258	58749.1	NC_000011.10
rs79445785	chr11	46569393	46590943	C	T	0.827	0.838	0.998	-0.0798986	0.0115	3.663e-12	53386	77258	58749.1	NC_000011.10
rs80031726	chr11	46459709	46481259	T	C	0.826	0.837	0.997	-0.0798986	0.0115	3.45e-12	53386	77258	58749.1	NC_000011.10
rs111449880	chr11	46406305	46427855	G	A	0.826	0.837	0.995	-0.0795953	0.0115	4.23e-12	53386	77258	58749.1	NC_000011.10
rs118016470	chr11	46960612	46982163	A	G	0.907	0.914	0.994	-0.0957953	0.0151	2.2e-10	53386	77258	58749.1	NC_000011.10
rs112419908	chr11	46531849	46553399	G	A	0.827	0.838	0.998	-0.0803969	0.0115	2.627e-12	53386	77258	58749.1	NC_000011.10
rs112705011	chr11	46567557	46589107	C	T	0.827	0.838	0.997	-0.0798986	0.0115	3.496e-12	53386	77258	58749.1	NC_000011.10
rs5898	chr11	46728098	46749648	G	A	0.907	0.915	0.995	-0.0974034	0.0151	1.141e-10	53386	77258	58749.1	NC_000011.10
rs7476	chr11	46321284	46342834	A	C	0.679	0.695	0.976	-0.0605996	0.0094	1.158e-10	53386	77258	58749.1	NC_000011.10
rs876701	chr11	46349217	46370767	A	G	0.825	0.836	0.989	-0.0830012	0.0115	5.725e-13	53386	77258	58749.1	NC_000011.10
rs1044796	chr11	46321392	46342942	C	T	0.801	0.813	0.98	-0.0840993	0.011	2.01e-14	53386	77258	58749.1	NC_000011.10
rs1317826	chr11	46366318	46387868	A	G	0.699	0.715	0.984	-0.0566973	0.0096	2.945e-09	53386	77258	58749.1	NC_000011.10
rs1352307	chr11	47146703	47168254	A	G	0.907	0.914	0.994	-0.0966981	0.0151	1.64e-10	53386	77258	58749.1	NC_000011.10
rs1472001	chr11	46463135	46484685	G	A	0.826	0.837	0.997	-0.079996	0.0115	3.059e-12	53386	77258	58749.1	NC_000011.10
rs1489192	chr11	46487794	46509344	T	C	0.823	0.834	0.997	-0.0840014	0.0114	1.702e-13	53386	77258	58749.1	NC_000011.10
rs324015	chr12	57096317	57490100	T	C	0.231	0.241	0.989	-0.0648052	0.0102	2.048e-10	53386	77258	58749.1	NC_000012.12
rs324017	chr12	57094031	57487814	A	C	0.278	0.29	0.986	-0.065798	0.0096	7.516e-12	53386	77258	58749.1	NC_000012.12
rs1401988	chr12	103168021	103561799	C	T	0.636	0.627	0.99	0.0507026	0.009	1.468e-08	53386	77258	58749.1	NC_000012.12
rs1465073	chr12	53299619	53693403	C	G	0.61	0.623	0.942	-0.0505988	0.0091	2.73e-08	53386	77258	58749.1	NC_000012.12
rs1607690	chr12	103197834	103591612	C	T	0.636	0.626	0.995	0.0513963	0.0089	8.71e-09	53386	77258	58749.1	NC_000012.12
rs1879250	chr12	103187263	103581041	T	C	0.635	0.626	0.997	0.0505981	0.0089	1.455e-08	53386	77258	58749.1	NC_000012.12
rs12814239	chr12	57175695	57569478	C	T	0.941	0.934	0.91	0.131896	0.0189	2.872e-12	53386	77258	58749.1	NC_000012.12
rs12826178	chr12	57228588	57622371	G	T	0.932	0.923	0.876	0.129097	0.0179	5.302e-13	53386	77258	58749.1	NC_000012.12
rs10860949	chr12	103179797	103573575	G	A	0.643	0.634	0.995	0.0507977	0.009	1.436e-08	53386	77258	58749.1	NC_000012.12
rs10860955	chr12	103188207	103581985	A	G	0.635	0.626	0.997	0.050503	0.0089	1.479e-08	53386	77258	58749.1	NC_000012.12
rs10860960	chr12	103200284	103594062	C	T	0.636	0.626	0.995	0.0518996	0.0089	6.262e-09	53386	77258	58749.1	NC_000012.12
rs10860964	chr12	103202677	103596455	T	C	0.636	0.626	0.995	0.0518996	0.0089	6.385e-09	53386	77258	58749.1	NC_000012.12
rs10860966	chr12	103211987	103605765	C	T	0.637	0.628	0.993	0.0507977	0.0089	1.338e-08	53386	77258	58749.1	NC_000012.12
rs10861176	chr12	104237774	104631552	G	A	0.257	0.263	0.992	-0.0555021	0.0098	1.588e-08	53386	77258	58749.1	NC_000012.12
rs10861179	chr12	104252446	104646224	G	T	0.256	0.262	0.983	-0.054604	0.0099	3.134e-08	53386	77258	58749.1	NC_000012.12
rs10876446	chr12	53366926	53760710	G	C	0.674	0.688	0.959	-0.0540022	0.0094	1.026e-08	53386	77258	58749.1	NC_000012.12
rs61937595	chr12	57289173	57682956	C	T	0.917	0.908	0.893	0.130098	0.0162	1.147e-15	53386	77258	58749.1	NC_000012.12
rs2139556	chr12	103203368	103597146	T	A	0.636	0.626	0.995	0.0518996	0.0089	6.414e-09	53386	77258	58749.1	NC_000012.12
rs4246263	chr12	104243799	104637577	G	A	0.255	0.26	0.992	-0.0540972	0.0099	4.094e-08	53386	77258	58749.1	NC_000012.12
rs4445711	chr12	104242823	104636601	G	A	0.255	0.26	0.992	-0.0540022	0.0098	4.076e-08	53386	77258	58749.1	NC_000012.12
rs4609668	chr12	104238026	104631804	A	G	0.257	0.263	0.992	-0.0553964	0.0098	1.682e-08	53386	77258	58749.1	NC_000012.12
rs4964256	chr12	104239400	104633178	G	A	0.257	0.263	0.992	-0.0553964	0.0098	1.684e-08	53386	77258	58749.1	NC_000012.12
rs5005907	chr12	104242469	104636247	A	C	0.258	0.263	0.992	-0.0553964	0.0098	1.661e-08	53386	77258	58749.1	NC_000012.12
rs6539130	chr12	104241266	104635044	C	T	0.257	0.263	0.992	-0.0553013	0.0098	1.789e-08	53386	77258	58749.1	NC_000012.12
rs7133857	chr12	103206353	103600131	G	A	0.636	0.626	0.995	0.0518047	0.0089	6.633e-09	53386	77258	58749.1	NC_000012.12
rs7308934	chr12	103186422	103580200	C	T	0.643	0.634	0.997	0.0507026	0.009	1.48e-08	53386	77258	58749.1	NC_000012.12
rs7397748	chr12	104239239	104633017	G	A	0.255	0.26	0.992	-0.0540972	0.0099	3.949e-08	53386	77258	58749.1	NC_000012.12
rs10778221	chr12	103181805	103575583	A	G	0.643	0.634	0.997	0.0509022	0.009	1.365e-08	53386	77258	58749.1	NC_000012.12
rs10778224	chr12	103214293	103608071	C	T	0.637	0.628	0.991	0.0507026	0.009	1.5e-08	53386	77258	58749.1	NC_000012.12
rs9548268	chr13	38286860	38860997	G	A	0.577	0.586	0.987	-0.0490012	0.0088	2.462e-08	53386	77258	58749.1	NC_000013.11
rs478606	chr13	38286944	38861081	G	A	0.577	0.587	0.986	-0.0484972	0.0088	3.256e-08	53386	77258	58749.1	NC_000013.11
rs501692	chr13	38287102	38861239	T	C	0.577	0.586	0.986	-0.0486022	0.0088	3.126e-08	53386	77258	58749.1	NC_000013.11
rs503698	chr13	38293736	38867873	T	C	0.575	0.584	0.976	-0.0490012	0.0088	2.707e-08	53386	77258	58749.1	NC_000013.11
rs632188	chr13	38289275	38863412	A	T	0.577	0.586	0.982	-0.0484027	0.0088	3.798e-08	53386	77258	58749.1	NC_000013.11
rs632611	chr13	38289205	38863342	G	A	0.577	0.586	0.982	-0.0484027	0.0088	3.793e-08	53386	77258	58749.1	NC_000013.11
rs646841	chr13	38293925	38868062	G	A	0.577	0.585	0.971	-0.0484972	0.0088	4.32e-08	53386	77258	58749.1	NC_000013.11
rs648654	chr13	38294330	38868467	C	T	0.575	0.584	0.974	-0.0488962	0.0088	3.131e-08	53386	77258	58749.1	NC_000013.11
rs650520	chr13	38294041	38868178	G	T	0.584	0.593	0.973	-0.0492953	0.0089	2.652e-08	53386	77258	58749.1	NC_000013.11
rs650959	chr13	38293979	38868116	C	G	0.585	0.594	0.971	-0.0488017	0.0089	3.911e-08	53386	77258	58749.1	NC_000013.11
rs651360	chr13	38293934	38868071	C	A	0.577	0.585	0.971	-0.0484027	0.0088	4.388e-08	53386	77258	58749.1	NC_000013.11
rs665175	chr13	38293102	38867239	A	C	0.577	0.586	0.978	-0.0486022	0.0088	3.462e-08	53386	77258	58749.1	NC_000013.11
rs1698039	chr13	38289444	38863581	T	C	0.577	0.586	0.982	-0.0486967	0.0088	3.189e-08	53386	77258	58749.1	NC_000013.11
rs2455415	chr13	38286560	38860697	C	T	0.577	0.587	0.988	-0.0494949	0.0088	1.69e-08	53386	77258	58749.1	NC_000013.11
rs1540840	chr14	99267047	99733384	G	C	0.542	0.525	0.864	0.0556996	0.0093	2.212e-09	53386	77258	58749.1	NC_000014.9
rs34611983	chr14	99265394	99731731	A	C	0.672	0.656	0.9	0.0537019	0.0096	2.459e-08	53386	77258	58749.1	NC_000014.9
rs12888948	chr14	99260749	99727086	G	A	0.66	0.643	0.907	0.0522034	0.0095	4.093e-08	53386	77258	58749.1	NC_000014.9
rs56887639	chr16	13661673	13755530	A	G	0.71	0.722	0.996	-0.0544034	0.0096	1.29e-08	53386	77258	58749.1	NC_000016.10
rs1076883	chr16	13653807	13747664	C	T	0.29	0.279	0.997	0.0548006	0.0095	9.117e-09	53386	77258	58749.1	NC_000016.10
rs1076884	chr16	13653946	13747803	C	G	0.242	0.23	0.996	0.0657971	0.0101	8.129e-11	53386	77258	58749.1	NC_000016.10
rs1609679	chr16	13667476	13761333	C	G	0.709	0.721	0.991	-0.0553964	0.0096	7.211e-09	53386	77258	58749.1	NC_000016.10
rs2007226	chr16	13654260	13748117	T	C	0.29	0.279	0.997	0.0548953	0.0095	8.855e-09	53386	77258	58749.1	NC_000016.10
rs2157065	chr16	13654986	13748843	C	G	0.289	0.277	0.998	0.0555009	0.0096	6.476e-09	53386	77258	58749.1	NC_000016.10
rs2241033	chr16	90042964	90109372	C	T	0.351	0.364	0.929	-0.0517987	0.0093	3.025e-08	53386	77258	58749.1	NC_000016.10
rs11640541	chr16	13652691	13746548	G	A	0.29	0.279	0.997	0.0546965	0.0095	1.018e-08	53386	77258	58749.1	NC_000016.10
rs11640905	chr16	13652725	13746582	C	T	0.291	0.279	0.997	0.0537019	0.0095	1.833e-08	53386	77258	58749.1	NC_000016.10
rs11642229	chr16	13653435	13747292	C	A	0.29	0.279	0.997	0.0548006	0.0095	9.443e-09	53386	77258	58749.1	NC_000016.10
rs11864886	chr16	13657968	13751825	A	G	0.758	0.771	0.995	-0.0660009	0.0101	7.501e-11	53386	77258	58749.1	NC_000016.10
rs11865150	chr16	13658737	13752594	A	T	0.711	0.722	0.997	-0.0544984	0.0096	1.171e-08	53386	77258	58749.1	NC_000016.10
rs12925872	chr16	13658499	13752356	C	T	0.758	0.771	0.995	-0.0660971	0.0101	7.097e-11	53386	77258	58749.1	NC_000016.10
rs2866724	chr16	13666295	13760152	A	G	0.709	0.721	0.991	-0.0546991	0.0096	1.098e-08	53386	77258	58749.1	NC_000016.10
rs4456522	chr16	13666360	13760217	G	A	0.71	0.722	0.992	-0.0548998	0.0096	9.929e-09	53386	77258	58749.1	NC_000016.10
rs7184632	chr16	13657140	13750997	C	G	0.289	0.277	0.998	0.0551982	0.0096	7.469e-09	53386	77258	58749.1	NC_000016.10
rs7185124	chr16	13656837	13750694	T	C	0.243	0.231	0.994	0.0657971	0.0101	7.949e-11	53386	77258	58749.1	NC_000016.10
rs7202384	chr16	13656867	13750724	C	G	0.289	0.278	0.998	0.054403	0.0095	1.254e-08	53386	77258	58749.1	NC_000016.10
rs7403809	chr16	13656362	13750219	T	C	0.241	0.229	0.997	0.0660031	0.0101	7.663e-11	53386	77258	58749.1	NC_000016.10
rs7403810	chr16	13656400	13750257	T	G	0.289	0.278	0.998	0.0542988	0.0095	1.303e-08	53386	77258	58749.1	NC_000016.10
rs7405404	chr16	13656002	13749859	T	C	0.242	0.229	0.997	0.0661996	0.0101	6.53e-11	53386	77258	58749.1	NC_000016.10
rs7499362	chr16	13655059	13748916	G	C	0.243	0.231	0.996	0.0660031	0.0101	6.717e-11	53386	77258	58749.1	NC_000016.10
rs7499750	chr16	13655408	13749265	A	C	0.242	0.229	0.997	0.0663026	0.0101	5.94e-11	53386	77258	58749.1	NC_000016.10
rs8055219	chr16	13659527	13753384	G	A	0.758	0.771	0.995	-0.0665031	0.0101	5.693e-11	53386	77258	58749.1	NC_000016.10
rs9910403	chr17	12972628	12875945	A	G	0.797	0.806	0.985	-0.0654029	0.0109	1.673e-09	53386	77258	58749.1	NC_000017.11
rs10445248	chr17	12960072	12863389	C	T	0.815	0.823	0.987	-0.0633978	0.0112	1.615e-08	53386	77258	58749.1	NC_000017.11
rs11204306	chr17	19364058	19267371	A	G	0.87	0.864	0.981	0.0729995	0.0129	1.349e-08	53386	77258	58749.1	NC_000017.11
rs11655654	chr17	12965262	12868579	C	T	0.81	0.818	0.992	-0.0620031	0.0111	2.216e-08	53386	77258	58749.1	NC_000017.11
rs12602286	chr17	19333641	19236954	G	T	0.128	0.134	0.988	-0.0719042	0.0129	2.834e-08	53386	77258	58749.1	NC_000017.11
rs12950148	chr17	12969485	12872802	A	G	0.81	0.819	0.991	-0.0640053	0.0111	7.9e-09	53386	77258	58749.1	NC_000017.11
rs16960158	chr17	19259739	19163052	A	C	0.885	0.878	0.957	0.0807963	0.0137	3.622e-09	53386	77258	58749.1	NC_000017.11
rs16960499	chr17	19299719	19203032	A	G	0.885	0.879	0.983	0.0789036	0.0135	5.656e-09	53386	77258	58749.1	NC_000017.11
rs57433322	chr17	19238269	19141582	C	G	0.885	0.878	0.939	0.0830996	0.0139	1.992e-09	53386	77258	58749.1	NC_000017.11
rs59415593	chr17	19319911	19223224	T	G	0.885	0.878	0.984	0.0795041	0.0135	4.164e-09	53386	77258	58749.1	NC_000017.11
rs59571799	chr17	19275579	19178892	C	A	0.912	0.906	0.957	0.0887981	0.0154	8.858e-09	53386	77258	58749.1	NC_000017.11
rs79278762	chr17	12964806	12868123	C	T	0.917	0.922	0.99	-0.0874005	0.0158	3.188e-08	53386	77258	58749.1	NC_000017.11
rs4073003	chr17	19244992	19148305	A	G	0.869	0.863	0.95	0.0752002	0.0131	9.973e-09	53386	77258	58749.1	NC_000017.11
rs4273100	chr17	19250104	19153417	T	C	0.913	0.907	0.937	0.0892006	0.0157	1.237e-08	53386	77258	58749.1	NC_000017.11
rs4924779	chr17	19280114	19183427	C	T	0.912	0.906	0.959	0.0884961	0.0154	9.333e-09	53386	77258	58749.1	NC_000017.11
rs4924986	chr17	19339154	19242467	A	G	0.885	0.878	0.987	0.078996	0.0135	4.878e-09	53386	77258	58749.1	NC_000017.11
rs8065470	chr17	19240301	19143614	A	C	0.885	0.878	0.942	0.0818012	0.0138	3.173e-09	53386	77258	58749.1	NC_000017.11
rs9889794	chr17	12973191	12876508	C	T	0.917	0.923	0.982	-0.0913042	0.0159	1.018e-08	53386	77258	58749.1	NC_000017.11
rs868698	chr17	19281898	19185211	G	T	0.884	0.878	0.973	0.0801042	0.0136	3.624e-09	53386	77258	58749.1	NC_000017.11
rs959071	chr17	19238913	19142226	C	T	0.869	0.863	0.946	0.0750982	0.0132	1.131e-08	53386	77258	58749.1	NC_000017.11
rs1509160	chr17	19400180	19303493	G	T	0.868	0.862	0.957	0.0708964	0.013	4.403e-08	53386	77258	58749.1	NC_000017.11
rs2013949	chr17	19239232	19142545	C	A	0.885	0.878	0.94	0.0821973	0.0138	2.791e-09	53386	77258	58749.1	NC_000017.11
rs2048230	chr17	19372886	19276199	G	A	0.87	0.864	0.986	0.0721997	0.0128	1.768e-08	53386	77258	58749.1	NC_000017.11
rs60166680	chr17	19374231	19277544	C	G	0.871	0.864	0.985	0.073204	0.0128	1.204e-08	53386	77258	58749.1	NC_000017.11
rs60356966	chr17	13023393	12926710	G	A	0.746	0.753	0.943	-0.0566021	0.0102	2.854e-08	53386	77258	58749.1	NC_000017.11
rs60606605	chr17	19373831	19277144	G	A	0.87	0.864	0.986	0.0723021	0.0128	1.706e-08	53386	77258	58749.1	NC_000017.11
rs73292401	chr17	12972591	12875908	T	A	0.799	0.808	0.985	-0.0676045	0.0109	5.48e-10	53386	77258	58749.1	NC_000017.11
rs1440849	chr18	29921527	27501492	G	A	0.261	0.251	0.96	0.0567016	0.0101	1.71e-08	53386	77258	58749.1	NC_000018.10
rs9304548	chr18	29920994	27500959	C	A	0.261	0.252	0.962	0.0567016	0.01	1.594e-08	53386	77258	58749.1	NC_000018.10
rs10502536	chr18	29920663	27500628	C	T	0.272	0.262	0.965	0.0558036	0.0099	1.729e-08	53386	77258	58749.1	NC_000018.10
rs11083369	chr18	29901722	27481687	G	T	0.729	0.74	0.96	-0.0555021	0.0099	2.251e-08	53386	77258	58749.1	NC_000018.10
rs208810	chr20	38868756	37497399	A	G	0.269	0.279	0.987	-0.0553964	0.0097	1.113e-08	53386	77258	58749.1	NC_000020.11
rs208812	chr20	38865750	37494393	C	G	0.333	0.342	0.992	-0.0509039	0.0091	2.387e-08	53386	77258	58749.1	NC_000020.11
rs208813	chr20	38865118	37493761	G	A	0.253	0.262	0.995	-0.0553964	0.0099	1.913e-08	53386	77258	58749.1	NC_000020.11
rs208814	chr20	38864933	37493576	A	G	0.332	0.342	0.994	-0.0513986	0.0091	1.705e-08	53386	77258	58749.1	NC_000020.11
rs208818	chr20	38862732	37491375	T	G	0.253	0.262	0.993	-0.0546991	0.0099	2.989e-08	53386	77258	58749.1	NC_000020.11
rs208820	chr20	38861637	37490280	G	A	0.34	0.35	0.995	-0.0527048	0.0091	6.21e-09	53386	77258	58749.1	NC_000020.11
rs543777	chr20	38868716	37497359	G	C	0.254	0.263	0.987	-0.0573008	0.0099	6.598e-09	53386	77258	58749.1	NC_000020.11
rs731457	chr20	38790653	37419296	A	G	0.775	0.765	0.99	0.0624019	0.0103	1.158e-09	53386	77258	58749.1	NC_000020.11
rs731458	chr20	38790680	37419323	C	G	0.774	0.764	0.99	0.0621012	0.0103	1.416e-09	53386	77258	58749.1	NC_000020.11
rs731459	chr20	38790772	37419415	A	G	0.774	0.764	0.994	0.0625991	0.0102	9.152e-10	53386	77258	58749.1	NC_000020.11
rs909865	chr20	38826626	37455269	C	T	0.29	0.302	0.997	-0.0706049	0.0094	6.932e-14	53386	77258	58749.1	NC_000020.11
rs911720	chr20	38771299	37399942	G	A	0.755	0.744	0.998	0.0636037	0.0099	1.429e-10	53386	77258	58749.1	NC_000020.11
rs911721	chr20	38771231	37399874	C	T	0.774	0.764	0.995	0.0619038	0.0102	1.379e-09	53386	77258	58749.1	NC_000020.11
rs911722	chr20	38770882	37399525	T	C	0.589	0.576	1	0.0558036	0.0087	1.482e-10	53386	77258	58749.1	NC_000020.11
rs941512	chr20	38782232	37410875	A	G	0.754	0.743	0.995	0.064701	0.0099	7.073e-11	53386	77258	58749.1	NC_000020.11
rs941513	chr20	38774586	37403229	C	T	0.754	0.743	0.997	0.0642979	0.0099	8.846e-11	53386	77258	58749.1	NC_000020.11
rs941514	chr20	38774479	37403122	T	C	0.589	0.576	1	0.0555955	0.0087	1.722e-10	53386	77258	58749.1	NC_000020.11
rs941515	chr20	38774339	37402982	G	A	0.589	0.576	1	0.0555009	0.0087	1.768e-10	53386	77258	58749.1	NC_000020.11
rs997380	chr20	38732930	37361573	T	A	0.687	0.677	0.998	0.0611045	0.0092	3.734e-11	53386	77258	58749.1	NC_000020.11
rs997848	chr20	38732861	37361504	T	C	0.653	0.641	0.994	0.0622045	0.009	5.025e-12	53386	77258	58749.1	NC_000020.11
rs1006945	chr20	38829366	37458009	G	T	0.45	0.464	1	-0.0652961	0.0086	3.744e-14	53386	77258	58749.1	NC_000020.11
rs1010321	chr20	38732301	37360944	A	C	0.649	0.638	0.997	0.0553022	0.009	7.498e-10	53386	77258	58749.1	NC_000020.11
rs1321100	chr20	38787893	37416536	C	T	0.774	0.764	0.994	0.0621012	0.0102	1.268e-09	53386	77258	58749.1	NC_000020.11
rs1406855	chr20	38753942	37382585	A	C	0.755	0.744	0.998	0.0641009	0.0099	1.015e-10	53386	77258	58749.1	NC_000020.11
rs1406856	chr20	38753759	37382402	A	G	0.754	0.743	0.998	0.064701	0.0099	6.399e-11	53386	77258	58749.1	NC_000020.11
rs1406857	chr20	38733789	37362432	G	A	0.696	0.685	1	0.0645979	0.0093	3.781e-12	53386	77258	58749.1	NC_000020.11
rs1474973	chr20	38839802	37468445	T	C	0.449	0.463	0.992	-0.065104	0.0087	5.962e-14	53386	77258	58749.1	NC_000020.11
rs2015901	chr20	38827352	37455995	C	T	0.346	0.358	0.997	-0.0663962	0.009	1.712e-13	53386	77258	58749.1	NC_000020.11
rs2016946	chr20	38827562	37456205	T	C	0.277	0.289	0.995	-0.0698969	0.0096	2.471e-13	53386	77258	58749.1	NC_000020.11
rs2021143	chr20	38779378	37408021	A	G	0.589	0.576	1	0.0556996	0.0087	1.638e-10	53386	77258	58749.1	NC_000020.11
rs2023353	chr20	38776374	37405017	A	G	0.589	0.576	1	0.0555009	0.0087	1.851e-10	53386	77258	58749.1	NC_000020.11
rs2023354	chr20	38776308	37404951	A	G	0.246	0.257	0.997	-0.0641972	0.0099	9.313e-11	53386	77258	58749.1	NC_000020.11
rs2023355	chr20	38776249	37404892	T	C	0.589	0.576	1	0.0555955	0.0087	1.775e-10	53386	77258	58749.1	NC_000020.11
rs2025155	chr20	38743041	37371684	A	G	0.337	0.347	1	-0.0553964	0.009	8.911e-10	53386	77258	58749.1	NC_000020.11
rs2077109	chr20	38790643	37419286	T	C	0.609	0.597	0.995	0.0522034	0.0088	3.027e-09	53386	77258	58749.1	NC_000020.11
rs2103655	chr20	38797315	37425958	G	A	0.29	0.302	0.995	-0.0708947	0.0094	5.829e-14	53386	77258	58749.1	NC_000020.11
rs2144537	chr20	38740507	37369150	C	T	0.663	0.653	1	0.0555009	0.009	8.69e-10	53386	77258	58749.1	NC_000020.11
rs2144538	chr20	38739626	37368269	C	T	0.663	0.653	1	0.0553969	0.009	9.312e-10	53386	77258	58749.1	NC_000020.11
rs2144539	chr20	38739606	37368249	G	A	0.663	0.653	1	0.0555009	0.009	8.442e-10	53386	77258	58749.1	NC_000020.11
rs2180224	chr20	38732400	37361043	C	T	0.649	0.639	0.997	0.0549994	0.009	9.174e-10	53386	77258	58749.1	NC_000020.11
rs2180225	chr20	38784948	37413591	C	T	0.754	0.743	0.995	0.0645041	0.0099	7.957e-11	53386	77258	58749.1	NC_000020.11
rs2243520	chr20	38766469	37395112	A	G	0.754	0.743	0.998	0.0642979	0.0099	8.484e-11	53386	77258	58749.1	NC_000020.11
rs2244193	chr20	38759342	37387985	A	G	0.754	0.743	0.999	0.064401	0.0099	7.944e-11	53386	77258	58749.1	NC_000020.11
rs2244281	chr20	38759788	37388431	T	C	0.754	0.743	0.998	0.0645979	0.0099	6.757e-11	53386	77258	58749.1	NC_000020.11
rs2244440	chr20	38761363	37390006	A	G	0.589	0.577	1	0.0558036	0.0087	1.468e-10	53386	77258	58749.1	NC_000020.11
rs2244791	chr20	38763463	37392106	G	A	0.754	0.743	0.998	0.0645041	0.0099	7.553e-11	53386	77258	58749.1	NC_000020.11
rs2244797	chr20	38763546	37392189	A	G	0.754	0.742	0.997	0.0650009	0.0099	5.308e-11	53386	77258	58749.1	NC_000020.11
rs2244925	chr20	38764605	37393248	G	C	0.609	0.597	0.999	0.052099	0.0088	3.133e-09	53386	77258	58749.1	NC_000020.11
rs2244937	chr20	38764827	37393470	G	A	0.589	0.576	1	0.0555955	0.0087	1.693e-10	53386	77258	58749.1	NC_000020.11
rs2245231	chr20	38767477	37396120	A	G	0.589	0.576	1	0.0556996	0.0087	1.541e-10	53386	77258	58749.1	NC_000020.11
rs2245237	chr20	38767619	37396262	A	G	0.754	0.743	0.998	0.064401	0.0099	7.759e-11	53386	77258	58749.1	NC_000020.11
rs2246672	chr20	38733301	37361944	G	A	0.696	0.685	1	0.064701	0.0093	3.329e-12	53386	77258	58749.1	NC_000020.11
rs2246804	chr20	38734060	37362703	A	G	0.687	0.677	1	0.0608034	0.0092	4.358e-11	53386	77258	58749.1	NC_000020.11
rs2246806	chr20	38734117	37362760	T	C	0.653	0.641	0.996	0.0622045	0.009	4.832e-12	53386	77258	58749.1	NC_000020.11
rs2247054	chr20	38736338	37364981	T	C	0.547	0.534	0.994	0.0606999	0.0086	2.296e-12	53386	77258	58749.1	NC_000020.11
rs2247237	chr20	38737575	37366218	C	T	0.782	0.772	1	0.0669014	0.0103	9.031e-11	53386	77258	58749.1	NC_000020.11
rs2247983	chr20	38769266	37397909	A	G	0.754	0.743	0.998	0.0650009	0.0099	5.391e-11	53386	77258	58749.1	NC_000020.11
rs2248100	chr20	38769589	37398232	C	T	0.756	0.744	0.995	0.065104	0.0099	5.915e-11	53386	77258	58749.1	NC_000020.11
rs2248447	chr20	38772624	37401267	G	T	0.754	0.743	0.998	0.0642041	0.0099	9.395e-11	53386	77258	58749.1	NC_000020.11
rs2250240	chr20	38740100	37368743	G	A	0.663	0.653	1	0.0555009	0.009	8.606e-10	53386	77258	58749.1	NC_000020.11
rs2250345	chr20	38741279	37369922	G	A	0.739	0.729	1	0.0535029	0.0097	3.502e-08	53386	77258	58749.1	NC_000020.11
rs2250350	chr20	38741353	37369996	G	A	0.782	0.772	1	0.0663962	0.0103	1.189e-10	53386	77258	58749.1	NC_000020.11
rs2250447	chr20	38741501	37370144	C	G	0.663	0.653	1	0.0553022	0.009	9.612e-10	53386	77258	58749.1	NC_000020.11
rs2250455	chr20	38741575	37370218	T	C	0.663	0.653	1	0.0553969	0.009	9.185e-10	53386	77258	58749.1	NC_000020.11
rs2250474	chr20	38742290	37370933	A	G	0.663	0.653	1	0.0555009	0.009	8.466e-10	53386	77258	58749.1	NC_000020.11
rs2250581	chr20	38742469	37371112	C	A	0.739	0.729	1	0.0533038	0.0097	4.055e-08	53386	77258	58749.1	NC_000020.11
rs2250596	chr20	38742842	37371485	T	C	0.663	0.653	1	0.0555009	0.009	8.627e-10	53386	77258	58749.1	NC_000020.11
rs2250741	chr20	38744167	37372810	G	A	0.663	0.653	1	0.0555955	0.0091	8.044e-10	53386	77258	58749.1	NC_000020.11
rs2251931	chr20	38779192	37407835	A	G	0.589	0.576	1	0.0558036	0.0087	1.526e-10	53386	77258	58749.1	NC_000020.11
rs2251933	chr20	38779233	37407876	A	G	0.588	0.576	1	0.0556996	0.0087	1.559e-10	53386	77258	58749.1	NC_000020.11
rs2252541	chr20	38783845	37412488	C	A	0.589	0.577	1	0.0562007	0.0087	1.132e-10	53386	77258	58749.1	NC_000020.11
rs2252554	chr20	38784177	37412820	A	G	0.754	0.743	0.995	0.064701	0.0099	7.106e-11	53386	77258	58749.1	NC_000020.11
rs2254105	chr20	38748496	37377139	C	T	0.755	0.743	0.996	0.0650009	0.0099	5.493e-11	53386	77258	58749.1	NC_000020.11
rs2254234	chr20	38749720	37378363	A	G	0.589	0.576	0.999	0.0556996	0.0087	1.641e-10	53386	77258	58749.1	NC_000020.11
rs2254245	chr20	38749865	37378508	G	A	0.589	0.576	1	0.0558036	0.0087	1.528e-10	53386	77258	58749.1	NC_000020.11
rs2254369	chr20	38750921	37379564	G	A	0.754	0.743	0.997	0.064701	0.0099	6.772e-11	53386	77258	58749.1	NC_000020.11
rs2254377	chr20	38750986	37379629	C	A	0.754	0.743	0.997	0.0648978	0.0099	5.72e-11	53386	77258	58749.1	NC_000020.11
rs2254382	chr20	38751083	37379726	A	C	0.608	0.597	0.996	0.0522983	0.0088	2.674e-09	53386	77258	58749.1	NC_000020.11
rs2254488	chr20	38751560	37380203	G	A	0.755	0.744	0.997	0.0641009	0.0099	9.816e-11	53386	77258	58749.1	NC_000020.11
rs2254492	chr20	38751676	37380319	C	T	0.754	0.743	0.998	0.0645979	0.0099	6.96e-11	53386	77258	58749.1	NC_000020.11
rs2254585	chr20	38752457	37381100	T	C	0.589	0.576	1	0.0558036	0.0087	1.459e-10	53386	77258	58749.1	NC_000020.11
rs2254603	chr20	38752984	37381627	G	A	0.774	0.764	0.994	0.0627025	0.0102	8.22e-10	53386	77258	58749.1	NC_000020.11
rs2255202	chr20	38757476	37386119	T	C	0.754	0.743	0.999	0.064701	0.0099	6.341e-11	53386	77258	58749.1	NC_000020.11
rs2255210	chr20	38757660	37386303	T	C	0.589	0.576	1	0.0556996	0.0087	1.511e-10	53386	77258	58749.1	NC_000020.11
rs2255213	chr20	38757734	37386377	C	T	0.754	0.743	0.999	0.0645041	0.0099	7.234e-11	53386	77258	58749.1	NC_000020.11
rs2255982	chr20	38789197	37417840	C	G	0.774	0.764	0.994	0.0624958	0.0102	9.991e-10	53386	77258	58749.1	NC_000020.11
rs2263747	chr20	38737435	37366078	G	A	0.739	0.729	1	0.0535976	0.0097	3.363e-08	53386	77258	58749.1	NC_000020.11
rs2263748	chr20	38737453	37366096	A	C	0.663	0.653	1	0.0555955	0.009	7.945e-10	53386	77258	58749.1	NC_000020.11
rs2263749	chr20	38740065	37368708	C	A	0.663	0.653	1	0.0555009	0.009	8.532e-10	53386	77258	58749.1	NC_000020.11
rs2263750	chr20	38768515	37397158	A	G	0.754	0.743	0.998	0.064401	0.0099	7.789e-11	53386	77258	58749.1	NC_000020.11
rs2263751	chr20	38768530	37397173	A	G	0.589	0.576	1	0.0558982	0.0087	1.298e-10	53386	77258	58749.1	NC_000020.11
rs2263752	chr20	38773785	37402428	G	A	0.588	0.576	1	0.0553022	0.0087	2.012e-10	53386	77258	58749.1	NC_000020.11
rs2263753	chr20	38773970	37402613	A	G	0.589	0.576	1	0.0555009	0.0087	1.795e-10	53386	77258	58749.1	NC_000020.11
rs2263757	chr20	38782750	37411393	G	C	0.589	0.576	1	0.0558982	0.0087	1.364e-10	53386	77258	58749.1	NC_000020.11
rs2263758	chr20	38782800	37411443	C	T	0.753	0.742	0.994	0.064401	0.0099	8.522e-11	53386	77258	58749.1	NC_000020.11
rs2294556	chr20	38836640	37465283	A	T	0.29	0.302	0.994	-0.0704976	0.0094	8.153e-14	53386	77258	58749.1	NC_000020.11
rs2425365	chr20	38743425	37372068	T	C	0.663	0.653	1	0.0555009	0.009	8.594e-10	53386	77258	58749.1	NC_000020.11
rs2425366	chr20	38750714	37379357	C	T	0.754	0.743	0.997	0.0650009	0.0099	5.519e-11	53386	77258	58749.1	NC_000020.11
rs2425367	chr20	38756597	37385240	C	T	0.754	0.743	0.999	0.0642979	0.0099	8.017e-11	53386	77258	58749.1	NC_000020.11
rs2425368	chr20	38756857	37385500	C	T	0.608	0.597	0.998	0.0522983	0.0088	2.591e-09	53386	77258	58749.1	NC_000020.11
rs2425369	chr20	38786859	37415502	T	C	0.643	0.631	0.997	0.0537967	0.009	1.867e-09	53386	77258	58749.1	NC_000020.11
rs2425370	chr20	38791351	37419994	G	A	0.774	0.764	0.994	0.0625991	0.0102	8.958e-10	53386	77258	58749.1	NC_000020.11
rs2425371	chr20	38791407	37420050	A	C	0.686	0.674	0.995	0.061001	0.0092	3.86e-11	53386	77258	58749.1	NC_000020.11
rs2475384	chr20	38736486	37365129	A	G	0.663	0.653	1	0.0558036	0.009	6.938e-10	53386	77258	58749.1	NC_000020.11
rs2475385	chr20	38736546	37365189	C	T	0.663	0.653	1	0.0555955	0.009	7.795e-10	53386	77258	58749.1	NC_000020.11
rs2475386	chr20	38736625	37365268	C	T	0.663	0.653	1	0.0555009	0.0091	8.388e-10	53386	77258	58749.1	NC_000020.11
rs2475387	chr20	38736687	37365330	G	A	0.663	0.653	1	0.0555009	0.009	8.49e-10	53386	77258	58749.1	NC_000020.11
rs2745008	chr20	38792095	37420738	T	C	0.646	0.633	0.997	0.0556996	0.009	5.274e-10	53386	77258	58749.1	NC_000020.11
rs2745010	chr20	38784359	37413002	C	T	0.589	0.576	1	0.0558982	0.0087	1.455e-10	53386	77258	58749.1	NC_000020.11
rs2745011	chr20	38781663	37410306	C	G	0.754	0.743	0.996	0.0645041	0.0099	8.307e-11	53386	77258	58749.1	NC_000020.11
rs2748649	chr20	38738288	37366931	T	C	0.663	0.653	1	0.0555955	0.009	7.979e-10	53386	77258	58749.1	NC_000020.11
rs2748650	chr20	38738358	37367001	G	A	0.663	0.653	1	0.0555955	0.009	7.973e-10	53386	77258	58749.1	NC_000020.11
rs2748651	chr20	38738813	37367456	A	G	0.663	0.653	1	0.0555955	0.009	8.155e-10	53386	77258	58749.1	NC_000020.11
rs2748652	chr20	38738860	37367503	T	C	0.663	0.653	1	0.0555009	0.009	8.499e-10	53386	77258	58749.1	NC_000020.11
rs2748653	chr20	38740036	37368679	A	G	0.782	0.772	1	0.066602	0.0103	1.059e-10	53386	77258	58749.1	NC_000020.11
rs2748654	chr20	38743127	37371770	G	A	0.663	0.653	1	0.0555009	0.009	8.581e-10	53386	77258	58749.1	NC_000020.11
rs2748655	chr20	38743721	37372364	T	C	0.663	0.653	1	0.0553969	0.009	9.025e-10	53386	77258	58749.1	NC_000020.11
rs2748656	chr20	38744031	37372674	A	G	0.663	0.653	1	0.0555955	0.009	8.239e-10	53386	77258	58749.1	NC_000020.11
rs2748657	chr20	38745373	37374016	G	A	0.663	0.653	1	0.0551035	0.0091	1.156e-09	53386	77258	58749.1	NC_000020.11
rs2748658	chr20	38746497	37375140	T	C	0.663	0.653	0.999	0.0551982	0.0091	1.12e-09	53386	77258	58749.1	NC_000020.11
rs2748659	chr20	38746512	37375155	A	G	0.663	0.653	0.999	0.0551035	0.0091	1.196e-09	53386	77258	58749.1	NC_000020.11
rs2748660	chr20	38746749	37375392	T	C	0.783	0.773	0.997	0.0654038	0.0103	2.674e-10	53386	77258	58749.1	NC_000020.11
rs2748661	chr20	38748165	37376808	G	A	0.754	0.743	0.996	0.0648041	0.0099	6.171e-11	53386	77258	58749.1	NC_000020.11
rs2748662	chr20	38748341	37376984	G	C	0.754	0.743	0.996	0.0648041	0.0099	6.206e-11	53386	77258	58749.1	NC_000020.11
rs2748663	chr20	38754997	37383640	T	C	0.754	0.743	0.999	0.0654974	0.0099	3.676e-11	53386	77258	58749.1	NC_000020.11
rs2748664	chr20	38767004	37395647	C	T	0.589	0.576	1	0.0558036	0.0087	1.383e-10	53386	77258	58749.1	NC_000020.11
rs2748665	chr20	38776701	37405344	C	T	0.754	0.743	0.997	0.0642041	0.0099	9.514e-11	53386	77258	58749.1	NC_000020.11
rs2748666	chr20	38777103	37405746	T	C	0.589	0.576	1	0.0556996	0.0087	1.646e-10	53386	77258	58749.1	NC_000020.11
rs2748668	chr20	38778226	37406869	T	C	0.589	0.576	1	0.0555955	0.0087	1.666e-10	53386	77258	58749.1	NC_000020.11
rs2748669	chr20	38781689	37410332	G	A	0.754	0.742	0.995	0.064701	0.0099	6.921e-11	53386	77258	58749.1	NC_000020.11
rs2748670	chr20	38782036	37410679	A	G	0.755	0.744	0.996	0.0636975	0.0099	1.371e-10	53386	77258	58749.1	NC_000020.11
rs2748671	chr20	38783810	37412453	G	A	0.755	0.743	0.995	0.0645979	0.0099	7.749e-11	53386	77258	58749.1	NC_000020.11
rs2748672	chr20	38784404	37413047	A	G	0.589	0.576	1	0.0558982	0.0087	1.423e-10	53386	77258	58749.1	NC_000020.11
rs2748673	chr20	38785518	37414161	A	G	0.624	0.61	0.999	0.0572023	0.0088	9.752e-11	53386	77258	58749.1	NC_000020.11
rs2748674	chr20	38789248	37417891	A	G	0.774	0.764	0.994	0.0624958	0.0102	9.992e-10	53386	77258	58749.1	NC_000020.11
rs2757515	chr20	38733262	37361905	G	A	0.771	0.761	0.998	0.0656005	0.0102	1.034e-10	53386	77258	58749.1	NC_000020.11
rs2757516	chr20	38738283	37366926	T	C	0.782	0.772	1	0.0666956	0.0103	1.015e-10	53386	77258	58749.1	NC_000020.11
rs2757517	chr20	38746742	37375385	C	T	0.664	0.654	0.997	0.0548006	0.0091	1.553e-09	53386	77258	58749.1	NC_000020.11
rs2757518	chr20	38752812	37381455	A	G	0.754	0.743	0.998	0.064701	0.0099	6.332e-11	53386	77258	58749.1	NC_000020.11
rs2757520	chr20	38754874	37383517	C	G	0.748	0.737	0.99	0.0636037	0.0099	1.197e-10	53386	77258	58749.1	NC_000020.11
rs2757521	chr20	38755198	37383841	C	T	0.755	0.743	1	0.064701	0.0099	6.414e-11	53386	77258	58749.1	NC_000020.11
rs2757522	chr20	38768868	37397511	A	G	0.754	0.743	0.998	0.0645041	0.0099	7.52e-11	53386	77258	58749.1	NC_000020.11
rs2867238	chr20	38774726	37403369	G	A	0.246	0.257	0.997	-0.0643039	0.0099	8.489e-11	53386	77258	58749.1	NC_000020.11
rs34431148	chr20	38843835	37472478	A	C	0.366	0.38	0.995	-0.0698969	0.0089	4.267e-15	53386	77258	58749.1	NC_000020.11
rs56245805	chr20	38860926	37489569	G	A	0.818	0.827	0.847	-0.0770971	0.0122	2.648e-10	53386	77258	58749.1	NC_000020.11
rs6100973	chr20	38737927	37366570	G	T	0.663	0.653	1	0.0555955	0.009	8.018e-10	53386	77258	58749.1	NC_000020.11
rs6100974	chr20	38737948	37366591	G	A	0.663	0.653	1	0.0555955	0.009	7.985e-10	53386	77258	58749.1	NC_000020.11
rs6101226	chr20	38791059	37419702	A	C	0.643	0.631	0.997	0.0540999	0.009	1.512e-09	53386	77258	58749.1	NC_000020.11
rs6101301	chr20	38811403	37440046	T	C	0.346	0.359	0.993	-0.0668986	0.009	1.179e-13	53386	77258	58749.1	NC_000020.11
rs6101326	chr20	38828541	37457184	C	G	0.291	0.303	0.996	-0.0707981	0.0094	5.904e-14	53386	77258	58749.1	NC_000020.11
rs6124071	chr20	38795553	37424196	T	C	0.27	0.281	0.993	-0.0674976	0.0097	2.731e-12	53386	77258	58749.1	NC_000020.11
rs6124079	chr20	38810181	37438824	G	A	0.29	0.302	0.995	-0.0706049	0.0094	7.288e-14	53386	77258	58749.1	NC_000020.11
rs6124087	chr20	38818342	37446985	C	T	0.366	0.38	0.998	-0.0698003	0.0089	3.971e-15	53386	77258	58749.1	NC_000020.11
rs6124088	chr20	38825009	37453652	A	C	0.366	0.38	0.998	-0.0698969	0.0089	3.567e-15	53386	77258	58749.1	NC_000020.11
rs6128857	chr20	38738094	37366737	A	T	0.782	0.772	1	0.0669014	0.0103	8.95e-11	53386	77258	58749.1	NC_000020.11
rs6128859	chr20	38738164	37366807	G	T	0.663	0.653	1	0.0555955	0.009	7.74e-10	53386	77258	58749.1	NC_000020.11
rs6129108	chr20	38817104	37445747	C	T	0.366	0.38	0.998	-0.0698969	0.0089	3.795e-15	53386	77258	58749.1	NC_000020.11
rs6129111	chr20	38828463	37457106	G	A	0.366	0.38	0.997	-0.0704976	0.0089	2.234e-15	53386	77258	58749.1	NC_000020.11
rs10854216	chr20	38819276	37447919	A	G	0.289	0.301	0.998	-0.0698003	0.0094	1.269e-13	53386	77258	58749.1	NC_000020.11
rs11699770	chr20	38796315	37424958	C	T	0.347	0.36	0.991	-0.0671981	0.009	9.422e-14	53386	77258	58749.1	NC_000020.11
rs12481241	chr20	38800766	37429409	C	T	0.346	0.359	0.992	-0.0677008	0.009	6.427e-14	53386	77258	58749.1	NC_000020.11
rs12625702	chr20	38813292	37441935	C	G	0.433	0.445	0.992	-0.060504	0.0087	3.421e-12	53386	77258	58749.1	NC_000020.11
rs4368395	chr20	38841810	37470453	G	A	0.29	0.302	0.991	-0.0710987	0.0095	5.312e-14	53386	77258	58749.1	NC_000020.11
rs4381836	chr20	38844259	37472902	G	A	0.346	0.359	0.994	-0.0662039	0.009	2.073e-13	53386	77258	58749.1	NC_000020.11
rs4456761	chr20	38794186	37422829	G	A	0.275	0.286	0.989	-0.0666955	0.0096	4.021e-12	53386	77258	58749.1	NC_000020.11
rs4810212	chr20	38773722	37402365	T	G	0.392	0.403	0.999	-0.051904	0.0088	3.429e-09	53386	77258	58749.1	NC_000020.11
rs4812234	chr20	38773661	37402304	C	T	0.411	0.424	1	-0.0553964	0.0087	1.921e-10	53386	77258	58749.1	NC_000020.11
rs4812272	chr20	38794083	37422726	C	G	0.394	0.407	0.992	-0.0598031	0.0088	1.124e-11	53386	77258	58749.1	NC_000020.11
rs4812316	chr20	38835171	37463814	G	T	0.366	0.38	0.996	-0.0701006	0.0089	3.416e-15	53386	77258	58749.1	NC_000020.11
rs4812317	chr20	38837886	37466529	G	A	0.291	0.303	0.994	-0.0708947	0.0094	5.536e-14	53386	77258	58749.1	NC_000020.11
rs4812319	chr20	38853973	37482616	A	G	0.366	0.379	0.992	-0.0698969	0.0089	4.971e-15	53386	77258	58749.1	NC_000020.11
rs4812320	chr20	38854396	37483039	A	G	0.346	0.359	0.988	-0.0665031	0.009	1.965e-13	53386	77258	58749.1	NC_000020.11
rs4812321	chr20	38854785	37483428	T	G	0.367	0.38	0.986	-0.0695001	0.0089	8.013e-15	53386	77258	58749.1	NC_000020.11
rs4812322	chr20	38854787	37483430	G	A	0.367	0.38	0.986	-0.0695966	0.0089	7.354e-15	53386	77258	58749.1	NC_000020.11
rs4812323	chr20	38856590	37485233	T	C	0.337	0.35	0.981	-0.0671018	0.0091	2.045e-13	53386	77258	58749.1	NC_000020.11
rs4812324	chr20	38856737	37485380	T	A	0.37	0.384	0.983	-0.0717968	0.0089	9.593e-16	53386	77258	58749.1	NC_000020.11
rs4812325	chr20	38856815	37485458	G	A	0.37	0.384	0.983	-0.0719042	0.0089	8.96e-16	53386	77258	58749.1	NC_000020.11
rs4812326	chr20	38857343	37485986	G	A	0.37	0.384	0.982	-0.071496	0.0089	1.321e-15	53386	77258	58749.1	NC_000020.11
rs6015884	chr20	38777364	37406007	T	C	0.589	0.576	1	0.0555955	0.0087	1.782e-10	53386	77258	58749.1	NC_000020.11
rs6015886	chr20	38777539	37406182	A	G	0.589	0.576	1	0.0555955	0.0087	1.717e-10	53386	77258	58749.1	NC_000020.11
rs6015966	chr20	38832668	37461311	G	C	0.29	0.302	0.994	-0.0707981	0.0094	6.111e-14	53386	77258	58749.1	NC_000020.11
rs6027723	chr20	38743904	37372547	T	G	0.663	0.653	1	0.0553969	0.009	9.035e-10	53386	77258	58749.1	NC_000020.11
rs6027726	chr20	38746801	37375444	T	A	0.783	0.772	0.998	0.0656005	0.0103	2.256e-10	53386	77258	58749.1	NC_000020.11
rs6027727	chr20	38746826	37375469	G	T	0.663	0.653	0.999	0.0553022	0.0091	1.073e-09	53386	77258	58749.1	NC_000020.11
rs6027928	chr20	38777223	37405866	T	C	0.589	0.576	1	0.0555955	0.0087	1.739e-10	53386	77258	58749.1	NC_000020.11
rs6028157	chr20	38832711	37461354	C	G	0.29	0.302	0.994	-0.0707981	0.0094	6.078e-14	53386	77258	58749.1	NC_000020.11
rs6028161	chr20	38846873	37475516	C	T	0.366	0.38	0.994	-0.0701972	0.0089	3.394e-15	53386	77258	58749.1	NC_000020.11
rs6028162	chr20	38848341	37476984	G	T	0.333	0.346	0.99	-0.0655951	0.0091	6.009e-13	53386	77258	58749.1	NC_000020.11
rs6028163	chr20	38848391	37477034	T	C	0.366	0.38	0.994	-0.0698003	0.0089	4.988e-15	53386	77258	58749.1	NC_000020.11
rs6028167	chr20	38855668	37484311	G	A	0.366	0.38	0.986	-0.0704976	0.009	3.517e-15	53386	77258	58749.1	NC_000020.11
rs6028173	chr20	38869930	37498573	T	A	0.322	0.331	0.936	-0.0559991	0.0095	3.478e-09	53386	77258	58749.1	NC_000020.11
rs6028174	chr20	38869934	37498577	T	A	0.35	0.36	0.964	-0.0542978	0.0091	3.007e-09	53386	77258	58749.1	NC_000020.11
rs6064943	chr20	38736781	37365424	A	T	0.663	0.653	1	0.0555955	0.009	7.777e-10	53386	77258	58749.1	NC_000020.11
rs6064986	chr20	38754727	37383370	C	T	0.269	0.28	0.956	-0.0620031	0.0098	3.008e-10	53386	77258	58749.1	NC_000020.11
rs6065078	chr20	38805490	37434133	G	A	0.366	0.38	0.995	-0.0701006	0.0089	3.507e-15	53386	77258	58749.1	NC_000020.11
rs6065094	chr20	38824551	37453194	A	G	0.31	0.323	0.999	-0.0737004	0.0092	1.555e-15	53386	77258	58749.1	NC_000020.11
rs6071511	chr20	38795220	37423863	G	A	0.346	0.359	0.992	-0.0671018	0.009	1.094e-13	53386	77258	58749.1	NC_000020.11
rs6071514	chr20	38795614	37424257	G	C	0.346	0.359	0.993	-0.0671981	0.009	9.603e-14	53386	77258	58749.1	NC_000020.11
rs6071522	chr20	38797693	37426336	G	A	0.433	0.445	0.992	-0.0608972	0.0087	2.685e-12	53386	77258	58749.1	NC_000020.11
rs6071524	chr20	38797937	37426580	T	C	0.29	0.302	0.994	-0.0708947	0.0094	6.072e-14	53386	77258	58749.1	NC_000020.11
rs6071578	chr20	38812275	37440918	G	T	0.348	0.361	0.991	-0.0666955	0.009	1.389e-13	53386	77258	58749.1	NC_000020.11
rs6071589	chr20	38815578	37444221	G	A	0.449	0.463	0.999	-0.0649013	0.0086	5.887e-14	53386	77258	58749.1	NC_000020.11
rs6071605	chr20	38850373	37479016	A	C	0.346	0.359	0.991	-0.0662039	0.009	2.244e-13	53386	77258	58749.1	NC_000020.11
rs6093097	chr20	38826727	37455370	C	A	0.366	0.38	0.998	-0.0695966	0.0089	4.721e-15	53386	77258	58749.1	NC_000020.11
rs6093098	chr20	38847634	37476277	T	C	0.291	0.302	0.991	-0.0704976	0.0094	8.159e-14	53386	77258	58749.1	NC_000020.11
rs6001638	chr22	39607262	40003267	T	C	0.518	0.503	0.995	0.0483996	0.0086	2.002e-08	53386	77258	58749.1	NC_000022.11
rs6001639	chr22	39607304	40003309	C	A	0.521	0.506	0.996	0.0483996	0.0086	1.937e-08	53386	77258	58749.1	NC_000022.11
rs6002271	chr22	41170591	41566595	C	T	0.707	0.719	1	-0.0580953	0.0095	9.371e-10	53386	77258	58749.1	NC_000022.11
rs6002277	chr22	41186918	41582922	G	C	0.707	0.718	1	-0.0579999	0.0095	9.915e-10	53386	77258	58749.1	NC_000022.11
rs6002545	chr22	41937326	42333330	C	G	0.89	0.886	1	0.0752002	0.0137	3.92e-08	53386	77258	58749.1	NC_000022.11
rs6002546	chr22	41937404	42333408	T	G	0.781	0.771	0.989	0.0712969	0.0104	6.601e-12	53386	77258	58749.1	NC_000022.11
rs6002548	chr22	41941036	42337040	T	G	0.812	0.803	1	0.0743001	0.0109	1.023e-11	53386	77258	58749.1	NC_000022.11
rs6002552	chr22	41942347	42338351	G	A	0.812	0.803	1	0.0744022	0.0109	1.003e-11	53386	77258	58749.1	NC_000022.11
rs6002554	chr22	41943091	42339095	T	C	0.812	0.803	1	0.0737986	0.0109	1.362e-11	53386	77258	58749.1	NC_000022.11
rs6002555	chr22	41947087	42343091	G	A	0.792	0.784	1	0.0696007	0.0105	4.225e-11	53386	77258	58749.1	NC_000022.11
rs6002571	chr22	42004412	42400416	A	G	0.484	0.47	0.999	0.0611986	0.0086	1.211e-12	53386	77258	58749.1	NC_000022.11
rs6002586	chr22	42045408	42441412	C	T	0.681	0.669	1	0.0633972	0.0092	5.486e-12	53386	77258	58749.1	NC_000022.11
rs6002592	chr22	42080750	42476754	A	C	0.674	0.662	1	0.0605964	0.0091	3.35e-11	53386	77258	58749.1	NC_000022.11
rs6002596	chr22	42088462	42484466	G	A	0.675	0.663	1	0.0597018	0.0091	6.192e-11	53386	77258	58749.1	NC_000022.11
rs6002597	chr22	42092156	42488160	C	A	0.675	0.663	1	0.0597018	0.0091	6.282e-11	53386	77258	58749.1	NC_000022.11
rs6002598	chr22	42092341	42488345	A	G	0.674	0.662	1	0.0598997	0.0091	5.129e-11	53386	77258	58749.1	NC_000022.11
rs6002600	chr22	42092902	42488906	G	A	0.674	0.662	1	0.0600033	0.0091	5.011e-11	53386	77258	58749.1	NC_000022.11
rs6002601	chr22	42093054	42489058	A	T	0.674	0.662	1	0.0600033	0.0091	4.98e-11	53386	77258	58749.1	NC_000022.11
rs6002602	chr22	42096221	42492225	G	A	0.674	0.662	1	0.0600974	0.0091	4.592e-11	53386	77258	58749.1	NC_000022.11
rs6002603	chr22	42096358	42492362	C	G	0.675	0.663	1	0.0598997	0.0091	5.496e-11	53386	77258	58749.1	NC_000022.11
rs6002604	chr22	42097077	42493081	A	T	0.674	0.662	1	0.0600974	0.0091	4.616e-11	53386	77258	58749.1	NC_000022.11
rs6002605	chr22	42098331	42494335	A	G	0.674	0.663	1	0.0600033	0.0091	4.972e-11	53386	77258	58749.1	NC_000022.11
rs6002606	chr22	42098769	42494773	T	C	0.674	0.662	1	0.0600974	0.0091	4.458e-11	53386	77258	58749.1	NC_000022.11
rs6002607	chr22	42100502	42496506	C	T	0.464	0.451	0.997	0.0565977	0.0087	6.116e-11	53386	77258	58749.1	NC_000022.11
rs6002608	chr22	42100625	42496629	T	C	0.464	0.451	0.997	0.0565032	0.0087	6.711e-11	53386	77258	58749.1	NC_000022.11
rs6002609	chr22	42100825	42496829	C	A	0.678	0.666	1	0.0595982	0.0092	7.39e-11	53386	77258	58749.1	NC_000022.11
rs6002610	chr22	42100975	42496979	C	T	0.674	0.662	1	0.0600974	0.0091	4.623e-11	53386	77258	58749.1	NC_000022.11
rs6002614	chr22	42105798	42501802	G	A	0.674	0.662	1	0.060201	0.0091	4.179e-11	53386	77258	58749.1	NC_000022.11
rs6002615	chr22	42107604	42503608	A	G	0.866	0.862	0.82	0.080704	0.0138	5.575e-09	53386	77258	58749.1	NC_000022.11
rs6002616	chr22	42108675	42504679	A	G	0.674	0.662	1	0.059796	0.0091	5.521e-11	53386	77258	58749.1	NC_000022.11
rs6002618	chr22	42111855	42507859	G	C	0.674	0.662	1	0.060201	0.0091	4.311e-11	53386	77258	58749.1	NC_000022.11
rs6002621	chr22	42114998	42511002	A	C	0.675	0.663	1	0.0600033	0.0091	5.079e-11	53386	77258	58749.1	NC_000022.11
rs6002623	chr22	42117757	42513761	G	A	0.674	0.662	1	0.060201	0.0091	4.283e-11	53386	77258	58749.1	NC_000022.11
rs6002624	chr22	42117820	42513824	G	C	0.674	0.662	1	0.0600033	0.0091	4.889e-11	53386	77258	58749.1	NC_000022.11
rs6002625	chr22	42121685	42517689	A	G	0.678	0.666	1	0.0605964	0.0092	3.694e-11	53386	77258	58749.1	NC_000022.11
rs6002626	chr22	42121985	42517989	C	G	0.464	0.451	0.996	0.0574006	0.0087	3.32e-11	53386	77258	58749.1	NC_000022.11
rs6002633	chr22	42138591	42534600	T	C	0.319	0.331	0.987	-0.0613968	0.0093	3.322e-11	53386	77258	58749.1	NC_000022.11
rs6002655	chr22	42207808	42603814	C	T	0.566	0.583	0.952	-0.0635044	0.0089	9.798e-13	53386	77258	58749.1	NC_000022.11
rs6519297	chr22	41953843	42349847	G	A	0.886	0.882	1	0.078996	0.0135	4.743e-09	53386	77258	58749.1	NC_000022.11
rs6519298	chr22	41968993	42364997	C	T	0.507	0.521	0.992	-0.060504	0.0086	2.498e-12	53386	77258	58749.1	NC_000022.11
rs6519301	chr22	41989963	42385967	A	G	0.515	0.529	1	-0.060196	0.0086	2.576e-12	53386	77258	58749.1	NC_000022.11
rs6519306	chr22	42105213	42501217	T	C	0.674	0.662	1	0.060201	0.0091	4.25e-11	53386	77258	58749.1	NC_000022.11
rs7285557	chr22	41952786	42348790	T	C	0.562	0.549	0.993	0.0481995	0.0087	2.946e-08	53386	77258	58749.1	NC_000022.11
rs7286375	chr22	42116293	42512297	G	C	0.674	0.662	1	0.060201	0.0091	4.244e-11	53386	77258	58749.1	NC_000022.11
rs7290134	chr22	41925247	42321251	A	G	0.785	0.778	0.991	0.0667985	0.0105	1.98e-10	53386	77258	58749.1	NC_000022.11
rs7291996	chr22	42096100	42492104	C	T	0.674	0.663	1	0.0598997	0.0091	5.524e-11	53386	77258	58749.1	NC_000022.11
rs7292241	chr22	42096059	42492063	G	A	0.677	0.665	1	0.0603046	0.0091	4.42e-11	53386	77258	58749.1	NC_000022.11
rs7293091	chr22	41945304	42341308	A	G	0.812	0.803	1	0.0736965	0.0109	1.464e-11	53386	77258	58749.1	NC_000022.11
rs7364289	chr22	42110189	42506193	A	C	0.674	0.662	1	0.0600974	0.0091	4.484e-11	53386	77258	58749.1	NC_000022.11
rs7364293	chr22	42110366	42506370	C	T	0.674	0.662	1	0.0600033	0.0091	5.025e-11	53386	77258	58749.1	NC_000022.11
rs8135801	chr22	42079564	42475568	A	G	0.673	0.661	1	0.0605964	0.0091	3.36e-11	53386	77258	58749.1	NC_000022.11
rs8136923	chr22	41074518	41470522	G	A	0.708	0.72	1	-0.0593042	0.0095	4.522e-10	53386	77258	58749.1	NC_000022.11
rs8137409	chr22	41963789	42359793	G	A	0.9	0.896	0.987	0.0827958	0.0144	8.042e-09	53386	77258	58749.1	NC_000022.11
rs8138500	chr22	42095730	42491734	G	T	0.674	0.662	1	0.0600974	0.0091	4.464e-11	53386	77258	58749.1	NC_000022.11
rs8138678	chr22	42120225	42516229	A	G	0.674	0.662	1	0.0603987	0.0091	3.744e-11	53386	77258	58749.1	NC_000022.11
rs8140164	chr22	41962409	42358413	C	T	0.888	0.884	0.999	0.0769981	0.0136	1.405e-08	53386	77258	58749.1	NC_000022.11
rs8140771	chr22	39653587	40049592	G	A	0.662	0.674	0.976	-0.0529051	0.0093	1.085e-08	53386	77258	58749.1	NC_000022.11
rs8141702	chr22	42108914	42504918	G	A	0.677	0.665	1	0.0603046	0.0091	4.198e-11	53386	77258	58749.1	NC_000022.11
rs8141722	chr22	41948868	42344872	G	A	0.888	0.884	1	0.0805011	0.0136	3.071e-09	53386	77258	58749.1	NC_000022.11
rs8142874	chr22	41054840	41450844	G	A	0.709	0.72	1	-0.0582013	0.0095	9.063e-10	53386	77258	58749.1	NC_000022.11
rs8143153	chr22	42119633	42515637	G	C	0.674	0.662	1	0.060201	0.0091	4.353e-11	53386	77258	58749.1	NC_000022.11
rs9607667	chr22	39681483	40077488	C	T	0.531	0.541	0.973	-0.0496	0.0087	1.394e-08	53386	77258	58749.1	NC_000022.11
rs9607765	chr22	41019333	41415337	C	T	0.709	0.72	1	-0.0586042	0.0095	7.672e-10	53386	77258	58749.1	NC_000022.11
rs9607768	chr22	41031442	41427446	G	A	0.709	0.72	1	-0.0582013	0.0095	9.282e-10	53386	77258	58749.1	NC_000022.11
rs9607769	chr22	41038646	41434650	G	A	0.71	0.721	1	-0.0582967	0.0095	9.322e-10	53386	77258	58749.1	NC_000022.11
rs9607771	chr22	41078073	41474077	G	A	0.708	0.72	1	-0.0593042	0.0095	4.763e-10	53386	77258	58749.1	NC_000022.11
rs9607782	chr22	41191552	41587556	T	A	0.741	0.754	0.977	-0.0755968	0.01	4.968e-14	53386	77258	58749.1	NC_000022.11
rs9611209	chr22	39651524	40047529	T	C	0.663	0.675	0.974	-0.051904	0.0093	2.223e-08	53386	77258	58749.1	NC_000022.11
rs9611459	chr22	41018051	41414055	G	A	0.708	0.719	1	-0.0573961	0.0095	1.6e-09	53386	77258	58749.1	NC_000022.11
rs9611460	chr22	41022293	41418297	T	C	0.718	0.728	0.99	-0.0553964	0.0097	9.749e-09	53386	77258	58749.1	NC_000022.11
rs9611465	chr22	41030135	41426139	G	A	0.708	0.72	1	-0.0579999	0.0095	1.052e-09	53386	77258	58749.1	NC_000022.11
rs9611466	chr22	41030295	41426299	A	T	0.708	0.72	1	-0.0582967	0.0095	8.533e-10	53386	77258	58749.1	NC_000022.11
rs9611467	chr22	41030873	41426877	C	T	0.708	0.72	1	-0.0579999	0.0095	1.049e-09	53386	77258	58749.1	NC_000022.11
rs9611469	chr22	41037315	41433319	T	C	0.71	0.721	1	-0.0584981	0.0095	7.853e-10	53386	77258	58749.1	NC_000022.11
rs9611474	chr22	41038854	41434858	G	A	0.71	0.721	1	-0.0584027	0.0095	8.494e-10	53386	77258	58749.1	NC_000022.11
rs9611486	chr22	41062780	41458784	C	G	0.704	0.715	0.999	-0.0562953	0.0095	2.914e-09	53386	77258	58749.1	NC_000022.11
rs9611487	chr22	41064485	41460489	C	T	0.709	0.72	1	-0.0582013	0.0095	9.711e-10	53386	77258	58749.1	NC_000022.11
rs9611488	chr22	41066588	41462592	G	T	0.709	0.72	1	-0.0580953	0.0095	1.027e-09	53386	77258	58749.1	NC_000022.11
rs9611503	chr22	41138352	41534356	C	T	0.708	0.719	1	-0.0582967	0.0095	8.739e-10	53386	77258	58749.1	NC_000022.11
rs9611505	chr22	41144275	41540279	T	C	0.707	0.719	1	-0.0575973	0.0095	1.321e-09	53386	77258	58749.1	NC_000022.11
rs9611509	chr22	41169823	41565827	A	G	0.707	0.719	1	-0.0577986	0.0095	1.145e-09	53386	77258	58749.1	NC_000022.11
rs9611510	chr22	41173120	41569124	T	C	0.707	0.718	1	-0.0580953	0.0095	9.347e-10	53386	77258	58749.1	NC_000022.11
rs9611519	chr22	41217184	41613188	C	T	0.707	0.719	1.01	-0.0579999	0.0095	9.933e-10	53386	77258	58749.1	NC_000022.11
rs9611520	chr22	41217299	41613303	C	T	0.707	0.719	1.01	-0.0579999	0.0095	9.688e-10	53386	77258	58749.1	NC_000022.11
rs9611522	chr22	41231920	41627924	C	T	0.731	0.741	0.975	-0.0582013	0.0099	3.931e-09	53386	77258	58749.1	NC_000022.11
rs9619935	chr22	41060009	41456013	C	G	0.709	0.72	1	-0.0582013	0.0095	9.183e-10	53386	77258	58749.1	NC_000022.11
rs9620001	chr22	41934225	42330229	T	C	0.812	0.803	1	0.0746992	0.0109	8.385e-12	53386	77258	58749.1	NC_000022.11
rs9620026	chr22	42102574	42498578	C	T	0.674	0.662	1	0.060201	0.0091	4.306e-11	53386	77258	58749.1	NC_000022.11
rs9623320	chr22	41082478	41478482	G	A	0.708	0.72	0.999	-0.0593997	0.0095	4.373e-10	53386	77258	58749.1	NC_000022.11
rs10154646	chr22	41935405	42331409	G	C	0.812	0.803	1	0.0749034	0.0109	7.661e-12	53386	77258	58749.1	NC_000022.11
rs10854749	chr22	42051337	42447341	G	T	0.594	0.605	0.987	-0.0496	0.0088	1.934e-08	53386	77258	58749.1	NC_000022.11
rs11090039	chr22	41100796	41496800	G	A	0.708	0.719	0.999	-0.0593997	0.0095	4.605e-10	53386	77258	58749.1	NC_000022.11
rs11090045	chr22	41357599	41753603	G	A	0.691	0.703	0.957	-0.0559039	0.0096	5.12e-09	53386	77258	58749.1	NC_000022.11
rs11090076	chr22	42118186	42514190	T	C	0.674	0.662	1	0.060201	0.0091	4.163e-11	53386	77258	58749.1	NC_000022.11
rs12157818	chr22	42102200	42498204	C	T	0.674	0.663	1	0.0600033	0.0091	4.959e-11	53386	77258	58749.1	NC_000022.11
rs12158335	chr22	41928618	42324622	T	G	0.787	0.779	0.992	0.0663026	0.0105	2.851e-10	53386	77258	58749.1	NC_000022.11
rs12484477	chr22	41033080	41429084	G	A	0.708	0.719	1	-0.0577986	0.0095	1.155e-09	53386	77258	58749.1	NC_000022.11
rs12484971	chr22	41043300	41439304	A	T	0.71	0.721	1.01	-0.0586042	0.0095	6.937e-10	53386	77258	58749.1	NC_000022.11
rs12485034	chr22	41073873	41469877	A	G	0.708	0.72	1	-0.0593997	0.0095	4.484e-10	53386	77258	58749.1	NC_000022.11
rs13053242	chr22	41063482	41459486	G	A	0.709	0.72	1	-0.0579046	0.0095	1.131e-09	53386	77258	58749.1	NC_000022.11
rs13055800	chr22	41044420	41440424	G	A	0.71	0.721	1.01	-0.0586996	0.0095	6.729e-10	53386	77258	58749.1	NC_000022.11
rs13057094	chr22	42074313	42470317	T	C	0.322	0.334	1	-0.0603978	0.0092	4.361e-11	53386	77258	58749.1	NC_000022.11
rs13058113	chr22	41112410	41508414	G	T	0.707	0.719	1	-0.0586996	0.0095	6.959e-10	53386	77258	58749.1	NC_000022.11
rs17002876	chr22	42203641	42599647	G	C	0.34	0.354	0.994	-0.0561049	0.0091	6.039e-10	53386	77258	58749.1	NC_000022.11
rs28369142	chr22	42133533	42529540	C	A	0.334	0.345	0.98	-0.0593997	0.0092	9.732e-11	53386	77258	58749.1	NC_000022.11
rs28439297	chr22	42132851	42528858	C	T	0.543	0.556	0.978	-0.0544034	0.0087	4.722e-10	53386	77258	58749.1	NC_000022.11
rs28515621	chr22	42138117	42534126	G	T	0.326	0.338	0.99	-0.0615988	0.0092	2.025e-11	53386	77258	58749.1	NC_000022.11
rs28542726	chr22	42133400	42529407	G	T	0.543	0.555	0.98	-0.0542028	0.0087	5.338e-10	53386	77258	58749.1	NC_000022.11
rs28570317	chr22	42138267	42534276	C	G	0.325	0.338	0.99	-0.0618967	0.0092	1.7e-11	53386	77258	58749.1	NC_000022.11
rs28579115	chr22	42134820	42530826	G	T	0.543	0.556	0.979	-0.055703	0.0087	1.783e-10	53386	77258	58749.1	NC_000022.11
rs28605764	chr22	42072242	42468246	C	T	0.342	0.353	1	-0.057502	0.009	2.021e-10	53386	77258	58749.1	NC_000022.11
rs28624811	chr22	42131531	42527533	A	G	0.332	0.343	0.984	-0.0584981	0.0092	1.757e-10	53386	77258	58749.1	NC_000022.11
rs28670611	chr22	42135201	42531210	C	T	0.544	0.557	0.978	-0.054604	0.0087	4.212e-10	53386	77258	58749.1	NC_000022.11
rs28680494	chr22	42132844	42528851	A	C	0.544	0.556	0.978	-0.0544034	0.0087	4.735e-10	53386	77258	58749.1	NC_000022.11
rs28791586	chr22	42104479	42500483	A	G	0.674	0.662	1	0.0603046	0.0091	4.003e-11	53386	77258	58749.1	NC_000022.11
rs28814423	chr22	41056297	41452301	G	A	0.709	0.72	1	-0.0582013	0.0095	9.132e-10	53386	77258	58749.1	NC_000022.11
rs28817600	chr22	42102671	42498675	A	G	0.674	0.662	1	0.0600974	0.0091	4.459e-11	53386	77258	58749.1	NC_000022.11
rs34277770	chr22	42047904	42443908	A	G	0.594	0.604	0.987	-0.0497997	0.0088	1.789e-08	53386	77258	58749.1	NC_000022.11
rs34385013	chr22	42125924	42521929	G	A	0.541	0.553	0.984	-0.0551005	0.0087	2.396e-10	53386	77258	58749.1	NC_000022.11
rs35028622	chr22	42126069	42522074	C	A	0.544	0.556	0.985	-0.0538017	0.0087	6.607e-10	53386	77258	58749.1	NC_000022.11
rs57986573	chr22	41961848	42357852	C	T	0.888	0.884	1	0.0768962	0.0136	1.446e-08	53386	77258	58749.1	NC_000022.11
rs60751895	chr22	41963225	42359229	T	G	0.897	0.894	0.989	0.0815984	0.0142	9.653e-09	53386	77258	58749.1	NC_000022.11
rs61527837	chr22	42094596	42490600	C	T	0.674	0.663	1	0.0598997	0.0091	5.43e-11	53386	77258	58749.1	NC_000022.11
rs61665536	chr22	42116609	42512613	A	G	0.674	0.662	1	0.060201	0.0091	4.27e-11	53386	77258	58749.1	NC_000022.11
rs67222508	chr22	41959993	42355997	C	G	0.888	0.884	1	0.0775997	0.0136	1.086e-08	53386	77258	58749.1	NC_000022.11
rs67797654	chr22	41964403	42360407	G	A	0.898	0.895	0.988	0.0809992	0.0142	1.297e-08	53386	77258	58749.1	NC_000022.11
rs73174657	chr22	41038154	41434158	G	A	0.71	0.721	1	-0.0584981	0.0095	7.886e-10	53386	77258	58749.1	NC_000022.11
rs73174660	chr22	41041300	41437304	T	C	0.71	0.721	1.01	-0.0582967	0.0095	8.613e-10	53386	77258	58749.1	NC_000022.11
rs73417007	chr22	41957404	42353408	A	G	0.89	0.886	0.998	0.0780993	0.0137	1.088e-08	53386	77258	58749.1	NC_000022.11
rs73421049	chr22	42096859	42492863	G	A	0.674	0.663	1	0.0598997	0.0091	5.457e-11	53386	77258	58749.1	NC_000022.11
rs75723348	chr22	41024675	41420679	T	G	0.708	0.719	1	-0.0577986	0.0095	1.183e-09	53386	77258	58749.1	NC_000022.11
rs78863773	chr22	41960317	42356321	G	T	0.89	0.886	0.999	0.078996	0.0137	7.336e-09	53386	77258	58749.1	NC_000022.11
rs80094991	chr22	41852285	42248289	C	T	0.964	0.968	0.94	-0.136404	0.0245	2.615e-08	53386	77258	58749.1	NC_000022.11
rs112779734	chr22	41038194	41434198	T	C	0.689	0.699	0.995	-0.051904	0.0094	2.882e-08	53386	77258	58749.1	NC_000022.11
rs7245	chr22	42085845	42481849	G	A	0.464	0.451	0.997	0.0560022	0.0086	9.328e-11	53386	77258	58749.1	NC_000022.11
rs16947	chr22	42127941	42523943	A	G	0.331	0.343	0.986	-0.0582967	0.0092	2.019e-10	53386	77258	58749.1	NC_000022.11
rs20551	chr22	41152004	41548008	A	G	0.708	0.719	1	-0.0586996	0.0095	6.225e-10	53386	77258	58749.1	NC_000022.11
rs80506	chr22	42293134	42689140	T	A	0.536	0.55	0.956	-0.0551005	0.0088	4.056e-10	53386	77258	58749.1	NC_000022.11
rs129855	chr22	42003321	42399325	G	A	0.516	0.53	0.999	-0.0615988	0.0086	8.461e-13	53386	77258	58749.1	NC_000022.11
rs129856	chr22	42003392	42399396	C	G	0.516	0.53	0.999	-0.0613011	0.0086	1.058e-12	53386	77258	58749.1	NC_000022.11
rs129857	chr22	42003682	42399686	T	C	0.516	0.53	0.999	-0.0615031	0.0086	9.412e-13	53386	77258	58749.1	NC_000022.11
rs133047	chr22	40631815	41027819	T	C	0.108	0.103	0.967	0.0790976	0.0143	3.176e-08	53386	77258	58749.1	NC_000022.11
rs133292	chr22	41986744	42382748	G	A	0.516	0.53	0.999	-0.0601004	0.0086	2.994e-12	53386	77258	58749.1	NC_000022.11
rs133293	chr22	41986793	42382797	G	A	0.516	0.53	0.998	-0.0603022	0.0086	2.734e-12	53386	77258	58749.1	NC_000022.11
rs133294	chr22	41986801	42382805	C	T	0.517	0.531	0.997	-0.0608972	0.0086	1.647e-12	53386	77258	58749.1	NC_000022.11
rs133300	chr22	41993835	42389839	A	G	0.517	0.531	1	-0.0613011	0.0086	1.036e-12	53386	77258	58749.1	NC_000022.11
rs133301	chr22	41994089	42390093	C	T	0.516	0.53	1	-0.0610034	0.0086	1.376e-12	53386	77258	58749.1	NC_000022.11
rs133303	chr22	41999238	42395242	C	G	0.516	0.531	1	-0.0615031	0.0086	9.381e-13	53386	77258	58749.1	NC_000022.11
rs133305	chr22	41999956	42395960	C	T	0.516	0.53	1	-0.0615031	0.0086	9.111e-13	53386	77258	58749.1	NC_000022.11
rs133306	chr22	42000146	42396150	G	A	0.516	0.53	1	-0.0613968	0.0086	9.466e-13	53386	77258	58749.1	NC_000022.11
rs133307	chr22	42000564	42396568	C	A	0.516	0.53	1	-0.0613968	0.0086	9.436e-13	53386	77258	58749.1	NC_000022.11
rs133313	chr22	42005745	42401749	G	T	0.516	0.53	0.999	-0.0611948	0.0086	1.209e-12	53386	77258	58749.1	NC_000022.11
rs133314	chr22	42005837	42401841	G	A	0.516	0.53	0.998	-0.0611948	0.0086	1.241e-12	53386	77258	58749.1	NC_000022.11
rs133317	chr22	42006382	42402386	G	A	0.593	0.604	0.99	-0.050399	0.0088	1.091e-08	53386	77258	58749.1	NC_000022.11
rs133318	chr22	42006476	42402480	G	A	0.517	0.531	0.998	-0.0613968	0.0086	1.079e-12	53386	77258	58749.1	NC_000022.11
rs133321	chr22	42009318	42405322	A	G	0.516	0.53	0.998	-0.0610034	0.0086	1.46e-12	53386	77258	58749.1	NC_000022.11
rs133322	chr22	42009655	42405659	A	G	0.518	0.532	0.996	-0.0610034	0.0086	1.552e-12	53386	77258	58749.1	NC_000022.11
rs133323	chr22	42009918	42405922	T	C	0.516	0.53	0.998	-0.0608015	0.0086	1.681e-12	53386	77258	58749.1	NC_000022.11
rs133324	chr22	42010367	42406371	C	A	0.516	0.53	0.998	-0.0610991	0.0086	1.332e-12	53386	77258	58749.1	NC_000022.11
rs133325	chr22	42010816	42406820	G	A	0.516	0.53	0.998	-0.0608972	0.0086	1.572e-12	53386	77258	58749.1	NC_000022.11
rs133326	chr22	42010881	42406885	G	A	0.516	0.53	0.998	-0.0606952	0.0086	1.795e-12	53386	77258	58749.1	NC_000022.11
rs133327	chr22	42011685	42407689	T	C	0.516	0.53	0.998	-0.0606952	0.0086	1.805e-12	53386	77258	58749.1	NC_000022.11
rs133328	chr22	42012075	42408079	T	C	0.517	0.531	0.998	-0.0608972	0.0086	1.669e-12	53386	77258	58749.1	NC_000022.11
rs133330	chr22	42013452	42409456	G	A	0.516	0.53	0.998	-0.0608015	0.0086	1.674e-12	53386	77258	58749.1	NC_000022.11
rs133335	chr22	42020052	42416056	A	G	0.512	0.527	1	-0.0601004	0.0086	2.832e-12	53386	77258	58749.1	NC_000022.11
rs133336	chr22	42020299	42416303	C	T	0.517	0.531	1	-0.0596014	0.0086	4.181e-12	53386	77258	58749.1	NC_000022.11
rs133339	chr22	42020983	42416987	A	G	0.512	0.527	1	-0.0601004	0.0086	2.7e-12	53386	77258	58749.1	NC_000022.11
rs133340	chr22	42021683	42417687	T	A	0.517	0.531	1	-0.0598031	0.0086	3.831e-12	53386	77258	58749.1	NC_000022.11
rs133346	chr22	42024851	42420855	G	T	0.516	0.53	0.998	-0.0601004	0.0086	3.094e-12	53386	77258	58749.1	NC_000022.11
rs133347	chr22	42027641	42423645	A	T	0.516	0.53	0.998	-0.060196	0.0086	2.754e-12	53386	77258	58749.1	NC_000022.11
rs133348	chr22	42031945	42427949	C	T	0.516	0.53	0.997	-0.0598031	0.0086	3.882e-12	53386	77258	58749.1	NC_000022.11
rs133349	chr22	42032723	42428727	A	T	0.516	0.53	0.997	-0.0600048	0.0086	3.469e-12	53386	77258	58749.1	NC_000022.11
rs133350	chr22	42033045	42429049	A	G	0.318	0.331	1	-0.0631954	0.0092	6.392e-12	53386	77258	58749.1	NC_000022.11
rs133351	chr22	42035242	42431246	G	T	0.594	0.604	0.988	-0.0492953	0.0088	2.407e-08	53386	77258	58749.1	NC_000022.11
rs133352	chr22	42038018	42434022	C	A	0.319	0.332	0.997	-0.0633978	0.0092	5.291e-12	53386	77258	58749.1	NC_000022.11
rs133353	chr22	42041362	42437366	G	A	0.32	0.332	0.997	-0.0631954	0.0092	6.39e-12	53386	77258	58749.1	NC_000022.11
rs133355	chr22	42044281	42440285	G	A	0.321	0.333	0.999	-0.0628972	0.0092	7.44e-12	53386	77258	58749.1	NC_000022.11
rs133356	chr22	42045298	42441302	G	A	0.321	0.333	0.999	-0.0628014	0.0092	7.804e-12	53386	77258	58749.1	NC_000022.11
rs133357	chr22	42046231	42442235	C	T	0.518	0.532	0.996	-0.0598986	0.0086	3.701e-12	53386	77258	58749.1	NC_000022.11
rs133358	chr22	42046535	42442539	A	T	0.518	0.532	0.997	-0.060196	0.0086	3.05e-12	53386	77258	58749.1	NC_000022.11
rs133367	chr22	42067362	42463366	C	T	0.403	0.413	0.996	-0.0546991	0.0088	4.707e-10	53386	77258	58749.1	NC_000022.11
rs133368	chr22	42067685	42463689	T	C	0.323	0.336	1	-0.0625033	0.0092	8.323e-12	53386	77258	58749.1	NC_000022.11
rs133369	chr22	42067810	42463814	C	T	0.323	0.335	1	-0.0622052	0.0092	1.099e-11	53386	77258	58749.1	NC_000022.11
rs133370	chr22	42069256	42465260	T	C	0.327	0.339	1	-0.0603978	0.0091	3.692e-11	53386	77258	58749.1	NC_000022.11
rs133371	chr22	42069570	42465574	G	A	0.327	0.339	1	-0.0603978	0.0091	3.575e-11	53386	77258	58749.1	NC_000022.11
rs133373	chr22	42069784	42465788	G	A	0.536	0.548	0.996	-0.0562953	0.0086	7.789e-11	53386	77258	58749.1	NC_000022.11
rs133374	chr22	42069937	42465941	G	A	0.327	0.339	1	-0.0603978	0.0091	3.663e-11	53386	77258	58749.1	NC_000022.11
rs133375	chr22	42070505	42466509	C	G	0.327	0.339	1	-0.0605996	0.0091	3.261e-11	53386	77258	58749.1	NC_000022.11
rs133376	chr22	42070901	42466905	C	T	0.538	0.55	0.995	-0.0557982	0.0087	1.168e-10	53386	77258	58749.1	NC_000022.11
rs133377	chr22	42070946	42466950	C	T	0.327	0.339	1	-0.0598986	0.0091	5.488e-11	53386	77258	58749.1	NC_000022.11
rs133378	chr22	42071691	42467695	G	C	0.327	0.339	1	-0.0603978	0.0091	3.541e-11	53386	77258	58749.1	NC_000022.11
rs133379	chr22	42072531	42468535	A	G	0.322	0.334	1	-0.060504	0.0092	3.98e-11	53386	77258	58749.1	NC_000022.11
rs133380	chr22	42072906	42468910	C	T	0.342	0.353	1	-0.057502	0.009	2.045e-10	53386	77258	58749.1	NC_000022.11
rs133381	chr22	42074604	42470608	C	G	0.324	0.336	1	-0.0606952	0.0091	3.328e-11	53386	77258	58749.1	NC_000022.11
rs133382	chr22	42075770	42471774	C	T	0.327	0.339	1	-0.0603022	0.0091	3.944e-11	53386	77258	58749.1	NC_000022.11
rs133383	chr22	42077599	42473603	C	T	0.537	0.549	0.997	-0.0559039	0.0087	1.021e-10	53386	77258	58749.1	NC_000022.11
rs134867	chr22	42255215	42651221	T	C	0.368	0.38	0.986	-0.0494949	0.009	3.426e-08	53386	77258	58749.1	NC_000022.11
rs134869	chr22	42256068	42652074	G	A	0.541	0.556	0.997	-0.0544034	0.0086	2.976e-10	53386	77258	58749.1	NC_000022.11
rs134873	chr22	42261560	42657566	T	G	0.54	0.555	0.994	-0.0559991	0.0087	1.001e-10	53386	77258	58749.1	NC_000022.11
rs134874	chr22	42265138	42661144	A	G	0.337	0.351	1	-0.0568032	0.0091	3.701e-10	53386	77258	58749.1	NC_000022.11
rs134877	chr22	42266365	42662371	C	T	0.541	0.556	0.993	-0.0566973	0.0087	6.078e-11	53386	77258	58749.1	NC_000022.11
rs134878	chr22	42267868	42663874	A	G	0.338	0.351	0.998	-0.0561049	0.0091	5.984e-10	53386	77258	58749.1	NC_000022.11
rs134879	chr22	42268195	42664201	A	C	0.54	0.555	0.991	-0.0568984	0.0087	5.409e-11	53386	77258	58749.1	NC_000022.11
rs134882	chr22	42274959	42670965	T	C	0.535	0.55	0.986	-0.0570043	0.0087	5.041e-11	53386	77258	58749.1	NC_000022.11
rs134885	chr22	42277805	42673811	C	G	0.343	0.356	0.996	-0.0562	0.0091	5.524e-10	53386	77258	58749.1	NC_000022.11
rs134886	chr22	42277850	42673856	A	G	0.343	0.356	0.996	-0.0562	0.0091	5.368e-10	53386	77258	58749.1	NC_000022.11
rs134887	chr22	42278233	42674239	A	G	0.342	0.355	0.996	-0.0555973	0.0091	8.119e-10	53386	77258	58749.1	NC_000022.11
rs134888	chr22	42278275	42674281	C	T	0.34	0.354	0.995	-0.0568032	0.0091	3.752e-10	53386	77258	58749.1	NC_000022.11
rs134889	chr22	42278344	42674350	A	T	0.342	0.355	0.996	-0.0561049	0.0091	6.044e-10	53386	77258	58749.1	NC_000022.11
rs134891	chr22	42279876	42675882	T	C	0.343	0.356	0.995	-0.0559039	0.0091	6.836e-10	53386	77258	58749.1	NC_000022.11
rs134899	chr22	42287024	42683030	T	G	0.343	0.355	0.992	-0.0555973	0.0091	8.883e-10	53386	77258	58749.1	NC_000022.11
rs134900	chr22	42287337	42683343	G	C	0.54	0.555	0.981	-0.0564963	0.0087	9.189e-11	53386	77258	58749.1	NC_000022.11
rs134901	chr22	42287514	42683520	C	T	0.342	0.355	0.991	-0.0553013	0.0091	1.096e-09	53386	77258	58749.1	NC_000022.11
rs134902	chr22	42287991	42683997	G	A	0.541	0.555	0.981	-0.0566021	0.0087	8.346e-11	53386	77258	58749.1	NC_000022.11
rs134903	chr22	42288907	42684913	C	A	0.342	0.355	0.991	-0.0559991	0.0091	7.092e-10	53386	77258	58749.1	NC_000022.11
rs134906	chr22	42293364	42689370	C	T	0.534	0.549	0.958	-0.0562953	0.0088	1.594e-10	53386	77258	58749.1	NC_000022.11
rs136402	chr22	41202929	41598933	G	A	0.707	0.718	1	-0.055703	0.0095	4.518e-09	53386	77258	58749.1	NC_000022.11
rs136803	chr22	39621060	40017065	C	G	0.458	0.473	0.986	-0.0488962	0.0087	1.801e-08	53386	77258	58749.1	NC_000022.11
rs732381	chr22	39655161	40051166	A	T	0.686	0.699	0.977	-0.0606952	0.0094	1.292e-10	53386	77258	58749.1	NC_000022.11
rs738315	chr22	39673240	40069245	T	C	0.526	0.536	0.989	-0.0478046	0.0087	3.586e-08	53386	77258	58749.1	NC_000022.11
rs739292	chr22	41972853	42368857	G	A	0.507	0.521	0.994	-0.0600048	0.0086	3.66e-12	53386	77258	58749.1	NC_000022.11
rs739294	chr22	41985722	42381726	T	C	0.592	0.603	0.993	-0.0490012	0.0088	2.66e-08	53386	77258	58749.1	NC_000022.11
rs742089	chr22	42174452	42570458	G	A	0.581	0.594	0.973	-0.057502	0.0089	8.08e-11	53386	77258	58749.1	NC_000022.11
rs743001	chr22	41008507	41404511	T	A	0.455	0.443	0.982	0.0522034	0.0087	2.318e-09	53386	77258	58749.1	NC_000022.11
rs760648	chr22	42175022	42571028	G	A	0.554	0.57	0.963	-0.0596014	0.0088	1.492e-11	53386	77258	58749.1	NC_000022.11
rs763263	chr22	41919786	42315790	C	T	0.797	0.788	0.999	0.0680044	0.0106	1.648e-10	53386	77258	58749.1	NC_000022.11
rs764481	chr22	42122422	42518426	G	A	0.674	0.662	1	0.0605964	0.0091	3.146e-11	53386	77258	58749.1	NC_000022.11
rs926231	chr22	39610981	40006986	C	G	0.625	0.639	0.995	-0.0584027	0.0089	6.107e-11	53386	77258	58749.1	NC_000022.11
rs926334	chr22	39649205	40045210	G	T	0.663	0.675	0.974	-0.0511038	0.0093	3.429e-08	53386	77258	58749.1	NC_000022.11
rs926914	chr22	41022150	41418154	C	T	0.706	0.717	1.01	-0.057502	0.0095	1.292e-09	53386	77258	58749.1	NC_000022.11
rs1008677	chr22	39613331	40009336	C	T	0.623	0.637	0.995	-0.0579999	0.0089	7.955e-11	53386	77258	58749.1	NC_000022.11
rs1023497	chr22	41944504	42340508	C	G	0.812	0.803	1	0.074003	0.0109	1.259e-11	53386	77258	58749.1	NC_000022.11
rs1023498	chr22	41944565	42340569	C	T	0.812	0.803	1	0.0740958	0.0109	1.18e-11	53386	77258	58749.1	NC_000022.11
rs1023499	chr22	41944578	42340582	T	C	0.812	0.803	1	0.0737986	0.0109	1.365e-11	53386	77258	58749.1	NC_000022.11
rs1023500	chr22	41944840	42340844	T	C	0.812	0.803	1	0.0740958	0.0109	1.166e-11	53386	77258	58749.1	NC_000022.11
rs1047997	chr22	41938949	42334953	C	G	0.812	0.803	1	0.0746992	0.0109	8.218e-12	53386	77258	58749.1	NC_000022.11
rs1052717	chr22	41885425	42281429	A	G	0.504	0.491	0.998	0.0495042	0.0086	9.306e-09	53386	77258	58749.1	NC_000022.11
rs1058167	chr22	42142019	42538029	A	G	0.327	0.339	0.988	-0.0635044	0.0092	5.023e-12	53386	77258	58749.1	NC_000022.11
rs1063392	chr22	42058946	42454950	A	G	0.517	0.531	0.998	-0.0593042	0.0086	6.026e-12	53386	77258	58749.1	NC_000022.11
rs1080983	chr22	42132561	42528568	T	C	0.327	0.339	0.983	-0.0593042	0.0092	1.233e-10	53386	77258	58749.1	NC_000022.11
rs1135840	chr22	42126611	42522613	G	C	0.544	0.556	0.985	-0.0540022	0.0087	5.823e-10	53386	77258	58749.1	NC_000022.11
rs1800754	chr22	42141587	42537597	A	G	0.53	0.543	0.988	-0.0562	0.0087	9.674e-11	53386	77258	58749.1	NC_000022.11
rs1801311	chr22	42090719	42486723	G	A	0.674	0.662	1	0.0600974	0.0091	4.517e-11	53386	77258	58749.1	NC_000022.11
rs1807494	chr22	42078134	42474138	C	G	0.673	0.661	1	0.0606999	0.0091	3.02e-11	53386	77258	58749.1	NC_000022.11
rs1894713	chr22	41939617	42335621	G	A	0.812	0.803	1	0.0746992	0.0109	8.277e-12	53386	77258	58749.1	NC_000022.11
rs2010746	chr22	39645312	40041317	C	G	0.706	0.718	0.973	-0.0584981	0.0096	1.312e-09	53386	77258	58749.1	NC_000022.11
rs2013960	chr22	42061908	42457912	T	A	0.518	0.532	0.997	-0.0594953	0.0086	5.31e-12	53386	77258	58749.1	NC_000022.11
rs2057070	chr22	41168283	41564287	T	C	0.707	0.719	1	-0.0577033	0.0095	1.174e-09	53386	77258	58749.1	NC_000022.11
rs2064560	chr22	41134036	41530040	A	G	0.707	0.719	1	-0.0577986	0.0095	1.193e-09	53386	77258	58749.1	NC_000022.11
rs2071711	chr22	42081646	42477650	G	C	0.678	0.666	1	0.0603046	0.0092	4.585e-11	53386	77258	58749.1	NC_000022.11
rs2092179	chr22	39638588	40034593	T	C	0.693	0.704	0.98	-0.0536012	0.0095	1.565e-08	53386	77258	58749.1	NC_000022.11
rs2092563	chr22	41196673	41592677	G	A	0.708	0.72	1	-0.0573008	0.0095	1.678e-09	53386	77258	58749.1	NC_000022.11
rs2142694	chr22	42146869	42542870	G	A	0.534	0.547	0.988	-0.058795	0.0087	1.35e-11	53386	77258	58749.1	NC_000022.11
rs2143139	chr22	42218395	42614401	G	C	0.339	0.352	0.995	-0.055703	0.0091	8.573e-10	53386	77258	58749.1	NC_000022.11
rs2157591	chr22	41952090	42348094	G	C	0.888	0.884	0.999	0.0806026	0.0136	2.932e-09	53386	77258	58749.1	NC_000022.11
rs2179744	chr22	41225710	41621714	G	A	0.707	0.719	1	-0.0571949	0.0095	1.764e-09	53386	77258	58749.1	NC_000022.11
rs2235341	chr22	39672674	40068679	T	G	0.526	0.536	0.989	-0.0473956	0.0087	4.408e-08	53386	77258	58749.1	NC_000022.11
rs2269524	chr22	42079699	42475703	T	G	0.674	0.662	1	0.060201	0.0091	4.188e-11	53386	77258	58749.1	NC_000022.11
rs2273085	chr22	41219372	41615376	C	T	0.705	0.717	1	-0.0566021	0.0095	2.266e-09	53386	77258	58749.1	NC_000022.11
rs2284087	chr22	42089667	42485671	T	C	0.465	0.453	0.999	0.0555009	0.0086	1.351e-10	53386	77258	58749.1	NC_000022.11
rs2301521	chr22	42027106	42423110	G	C	0.317	0.33	1	-0.063302	0.0092	5.855e-12	53386	77258	58749.1	NC_000022.11
rs2413666	chr22	42063618	42459622	C	T	0.326	0.338	0.996	-0.0603978	0.0092	4.232e-11	53386	77258	58749.1	NC_000022.11
rs2413668	chr22	42109837	42505841	G	A	0.465	0.452	0.998	0.0567016	0.0086	5.414e-11	53386	77258	58749.1	NC_000022.11
rs2413669	chr22	42111744	42507748	A	C	0.674	0.662	1	0.0603046	0.0091	4.022e-11	53386	77258	58749.1	NC_000022.11
rs2413670	chr22	42115818	42511822	G	C	0.466	0.453	0.998	0.0560022	0.0086	8.8e-11	53386	77258	58749.1	NC_000022.11
rs2413671	chr22	42115821	42511825	G	A	0.466	0.453	0.998	0.0560022	0.0086	8.779e-11	53386	77258	58749.1	NC_000022.11
rs2413672	chr22	42117257	42513261	C	T	0.674	0.662	1	0.060201	0.0091	4.144e-11	53386	77258	58749.1	NC_000022.11
rs2413684	chr22	42178824	42574830	C	T	0.559	0.573	0.987	-0.0561049	0.0087	1.225e-10	53386	77258	58749.1	NC_000022.11
rs2743449	chr22	42138139	42534148	C	T	0.532	0.545	0.988	-0.0562953	0.0087	8.586e-11	53386	77258	58749.1	NC_000022.11
rs2743451	chr22	42138673	42534682	T	C	0.525	0.538	0.985	-0.0553013	0.0087	1.953e-10	53386	77258	58749.1	NC_000022.11
rs2743459	chr22	42142703	42538704	G	T	0.534	0.547	0.984	-0.0564011	0.0087	8.825e-11	53386	77258	58749.1	NC_000022.11
rs2743461	chr22	42144550	42540551	A	G	0.528	0.541	0.985	-0.0582967	0.0087	1.849e-11	53386	77258	58749.1	NC_000022.11
rs2743462	chr22	42147299	42543288	A	G	0.536	0.549	0.987	-0.0594953	0.0087	7.612e-12	53386	77258	58749.1	NC_000022.11
rs2743465	chr22	42151748	42547739	G	A	0.542	0.555	0.984	-0.0570043	0.0087	6.076e-11	53386	77258	58749.1	NC_000022.11
rs2743467	chr22	42152889	42548880	G	A	0.332	0.344	0.987	-0.0613011	0.0092	2.303e-11	53386	77258	58749.1	NC_000022.11
rs2839708	chr22	42104741	42500745	A	G	0.674	0.662	1	0.0603046	0.0091	3.893e-11	53386	77258	58749.1	NC_000022.11
rs2839710	chr22	42115546	42511550	T	C	0.674	0.662	1	0.060201	0.0091	4.334e-11	53386	77258	58749.1	NC_000022.11
rs2854740	chr22	42142896	42538897	A	G	0.534	0.546	0.98	-0.055703	0.0087	1.698e-10	53386	77258	58749.1	NC_000022.11
rs2854837	chr22	42062477	42458481	G	A	0.319	0.332	1	-0.0628014	0.0092	7.933e-12	53386	77258	58749.1	NC_000022.11
rs2859438	chr22	42070976	42466980	A	T	0.326	0.338	1	-0.0603022	0.0091	3.868e-11	53386	77258	58749.1	NC_000022.11
rs2899350	chr22	41967404	42363408	A	G	0.596	0.606	0.984	-0.0490012	0.0089	3.081e-08	53386	77258	58749.1	NC_000022.11
rs2899355	chr22	42183514	42579520	T	C	0.565	0.579	0.987	-0.0566973	0.0087	8.944e-11	53386	77258	58749.1	NC_000022.11
rs3752591	chr22	41943512	42339516	A	G	0.812	0.803	1	0.072702	0.0109	2.779e-11	53386	77258	58749.1	NC_000022.11
rs3788566	chr22	39610019	40006024	G	T	0.626	0.639	0.995	-0.0582967	0.0089	6.735e-11	53386	77258	58749.1	NC_000022.11
rs3788567	chr22	39610030	40006035	G	T	0.626	0.639	0.996	-0.0580953	0.0089	7.614e-11	53386	77258	58749.1	NC_000022.11
rs3788568	chr22	39615268	40011273	G	T	0.623	0.637	0.995	-0.0573961	0.0089	1.203e-10	53386	77258	58749.1	NC_000022.11
rs3818003	chr22	41213686	41609690	C	T	0.705	0.717	1.01	-0.0562953	0.0095	2.764e-09	53386	77258	58749.1	NC_000022.11
rs4147638	chr22	42091896	42487900	G	A	0.674	0.663	1	0.0597018	0.0091	6.21e-11	53386	77258	58749.1	NC_000022.11
rs4147640	chr22	42089288	42485292	T	C	0.674	0.662	1	0.0600974	0.0091	4.592e-11	53386	77258	58749.1	NC_000022.11
rs4147641	chr22	42086498	42482502	C	G	0.674	0.662	1	0.0603046	0.0091	4.048e-11	53386	77258	58749.1	NC_000022.11
rs4820386	chr22	39672046	40068051	C	T	0.53	0.54	0.99	-0.0501045	0.0087	7.651e-09	53386	77258	58749.1	NC_000022.11
rs4820387	chr22	39674441	40070446	A	G	0.526	0.536	0.987	-0.0476998	0.0087	3.888e-08	53386	77258	58749.1	NC_000022.11
rs4820423	chr22	41034334	41430338	A	T	0.708	0.719	1	-0.0582967	0.0095	8.279e-10	53386	77258	58749.1	NC_000022.11
rs4820425	chr22	41035338	41431342	C	A	0.708	0.719	1	-0.0584981	0.0095	7.129e-10	53386	77258	58749.1	NC_000022.11
rs4820426	chr22	41036095	41432099	C	T	0.708	0.719	1	-0.0586042	0.0095	6.608e-10	53386	77258	58749.1	NC_000022.11
rs4820428	chr22	41141585	41537589	A	G	0.707	0.719	1	-0.057502	0.0095	1.468e-09	53386	77258	58749.1	NC_000022.11
rs4820433	chr22	41211061	41607065	C	G	0.706	0.717	1.01	-0.0564011	0.0095	2.549e-09	53386	77258	58749.1	NC_000022.11
rs4821910	chr22	39671465	40067470	T	C	0.528	0.537	0.989	-0.0486022	0.0087	2.133e-08	53386	77258	58749.1	NC_000022.11
rs4821982	chr22	41036100	41432104	C	T	0.708	0.719	1	-0.0586042	0.0095	6.499e-10	53386	77258	58749.1	NC_000022.11
rs4821989	chr22	41042057	41438061	C	T	0.71	0.721	1.01	-0.058795	0.0095	6.179e-10	53386	77258	58749.1	NC_000022.11
rs4821990	chr22	41042706	41438710	T	G	0.71	0.721	1.01	-0.0586996	0.0095	6.561e-10	53386	77258	58749.1	NC_000022.11
rs4821991	chr22	41044679	41440683	T	C	0.71	0.721	1.01	-0.0586996	0.0095	6.704e-10	53386	77258	58749.1	NC_000022.11
rs4821998	chr22	41072269	41468273	C	G	0.708	0.72	1	-0.0593997	0.0095	4.161e-10	53386	77258	58749.1	NC_000022.11
rs4822008	chr22	41143202	41539206	C	G	0.707	0.719	1	-0.0577986	0.0095	1.175e-09	53386	77258	58749.1	NC_000022.11
rs4822070	chr22	41956077	42352081	A	G	0.886	0.882	1	0.078996	0.0135	4.722e-09	53386	77258	58749.1	NC_000022.11
rs4822076	chr22	41968053	42364057	C	T	0.282	0.292	0.99	-0.0674013	0.0096	1.917e-12	53386	77258	58749.1	NC_000022.11
rs4822084	chr22	42039864	42435868	C	T	0.516	0.53	0.996	-0.060196	0.0086	2.908e-12	53386	77258	58749.1	NC_000022.11
rs4822088	chr22	42074585	42470589	G	C	0.326	0.338	1	-0.060196	0.0091	4.27e-11	53386	77258	58749.1	NC_000022.11
rs4993393	chr22	42138066	42534075	G	A	0.334	0.346	0.981	-0.0610034	0.0092	2.946e-11	53386	77258	58749.1	NC_000022.11
rs5750857	chr22	39604216	40000221	G	T	0.625	0.639	0.996	-0.0584981	0.0089	5.669e-11	53386	77258	58749.1	NC_000022.11
rs5750868	chr22	39667007	40063012	G	A	0.533	0.543	0.987	-0.0490957	0.0087	1.601e-08	53386	77258	58749.1	NC_000022.11
rs5750870	chr22	39671635	40067640	G	A	0.53	0.54	0.99	-0.0501045	0.0087	7.478e-09	53386	77258	58749.1	NC_000022.11
rs5751069	chr22	41231771	41627775	C	G	0.704	0.716	1	-0.0564963	0.0095	2.504e-09	53386	77258	58749.1	NC_000022.11
rs5751191	chr22	41974987	42370991	T	C	0.484	0.499	0.991	-0.0655951	0.0086	3.004e-14	53386	77258	58749.1	NC_000022.11
rs5751195	chr22	41983997	42380001	A	C	0.515	0.529	0.999	-0.0598986	0.0086	3.502e-12	53386	77258	58749.1	NC_000022.11
rs5751204	chr22	42037797	42433801	C	T	0.317	0.33	0.998	-0.0636003	0.0092	4.989e-12	53386	77258	58749.1	NC_000022.11
rs5751209	chr22	42055599	42451603	A	G	0.317	0.33	0.998	-0.0628972	0.0092	8.742e-12	53386	77258	58749.1	NC_000022.11
rs5751216	chr22	42112933	42508937	G	T	0.465	0.453	0.999	0.0555955	0.0086	1.243e-10	53386	77258	58749.1	NC_000022.11
rs5751220	chr22	42120201	42516205	A	C	0.464	0.451	0.997	0.0572967	0.0087	3.555e-11	53386	77258	58749.1	NC_000022.11
rs5751241	chr22	42204583	42600589	G	A	0.555	0.569	0.993	-0.0542978	0.0087	4.071e-10	53386	77258	58749.1	NC_000022.11
rs5751250	chr22	42243639	42639645	T	G	0.537	0.552	0.997	-0.0551956	0.0086	1.618e-10	53386	77258	58749.1	NC_000022.11
rs5751255	chr22	42252402	42648408	C	T	0.541	0.556	0.999	-0.0562953	0.0086	7.184e-11	53386	77258	58749.1	NC_000022.11
rs5757748	chr22	39614631	40010636	T	A	0.622	0.637	0.995	-0.057502	0.0089	1.105e-10	53386	77258	58749.1	NC_000022.11
rs5757762	chr22	39668576	40064581	G	A	0.533	0.543	0.99	-0.0484027	0.0087	2.364e-08	53386	77258	58749.1	NC_000022.11
rs5757764	chr22	39671813	40067818	C	T	0.53	0.54	0.99	-0.0501045	0.0087	7.395e-09	53386	77258	58749.1	NC_000022.11
rs5757766	chr22	39673485	40069490	T	C	0.527	0.536	0.988	-0.0478046	0.0087	3.516e-08	53386	77258	58749.1	NC_000022.11
rs5757773	chr22	39691384	40087389	G	A	0.527	0.537	0.962	-0.0480984	0.0088	4.59e-08	53386	77258	58749.1	NC_000022.11
rs5757776	chr22	39693614	40089619	G	C	0.526	0.535	0.957	-0.0480984	0.0088	4.817e-08	53386	77258	58749.1	NC_000022.11
rs5758209	chr22	41065861	41461865	T	G	0.514	0.503	0.993	0.0485997	0.0086	1.809e-08	53386	77258	58749.1	NC_000022.11
rs5758264	chr22	41220280	41616284	T	G	0.705	0.717	1	-0.0564011	0.0095	2.574e-09	53386	77258	58749.1	NC_000022.11
rs5758265	chr22	41221893	41617897	G	A	0.707	0.718	1	-0.0566973	0.0095	2.452e-09	53386	77258	58749.1	NC_000022.11
rs5758266	chr22	41222876	41618880	G	T	0.707	0.719	1	-0.0568984	0.0095	2.1e-09	53386	77258	58749.1	NC_000022.11
rs5758267	chr22	41223346	41619350	T	A	0.708	0.719	1	-0.0566973	0.0095	2.447e-09	53386	77258	58749.1	NC_000022.11
rs5758268	chr22	41226415	41622419	A	T	0.707	0.719	1	-0.0573961	0.0095	1.57e-09	53386	77258	58749.1	NC_000022.11
rs5758504	chr22	41912735	42308739	T	C	0.491	0.478	0.977	0.0524027	0.0087	1.766e-09	53386	77258	58749.1	NC_000022.11
rs5758527	chr22	41979757	42375761	T	G	0.514	0.528	0.995	-0.0598031	0.0086	4.242e-12	53386	77258	58749.1	NC_000022.11
rs5758537	chr22	42001038	42397042	G	T	0.516	0.53	1	-0.0613968	0.0086	9.508e-13	53386	77258	58749.1	NC_000022.11
rs5758553	chr22	42035425	42431429	G	A	0.516	0.53	0.997	-0.060196	0.0086	2.948e-12	53386	77258	58749.1	NC_000022.11
rs5758559	chr22	42048485	42444489	G	A	0.32	0.332	0.998	-0.0630996	0.0092	6.898e-12	53386	77258	58749.1	NC_000022.11
rs5758562	chr22	42052234	42448238	C	G	0.317	0.329	0.999	-0.063302	0.0092	6.227e-12	53386	77258	58749.1	NC_000022.11
rs5758566	chr22	42058350	42454354	G	A	0.321	0.333	1	-0.0625991	0.0092	9.213e-12	53386	77258	58749.1	NC_000022.11
rs5758574	chr22	42085396	42481400	G	C	0.465	0.453	0.996	0.0555009	0.0086	1.382e-10	53386	77258	58749.1	NC_000022.11
rs5758577	chr22	42093430	42489434	G	C	0.464	0.451	0.997	0.0565032	0.0086	6.429e-11	53386	77258	58749.1	NC_000022.11
rs5758578	chr22	42094288	42490292	A	C	0.465	0.452	0.998	0.0567016	0.0086	5.11e-11	53386	77258	58749.1	NC_000022.11
rs5758587	chr22	42121632	42517636	C	G	0.465	0.452	0.997	0.0572967	0.0086	3.449e-11	53386	77258	58749.1	NC_000022.11
rs5758589	chr22	42122378	42518382	A	G	0.466	0.453	0.998	0.0563992	0.0086	6.881e-11	53386	77258	58749.1	NC_000022.11
rs5758605	chr22	42145348	42541349	G	A	0.536	0.549	0.987	-0.0594953	0.0087	7.545e-12	53386	77258	58749.1	NC_000022.11
rs5758619	chr22	42161704	42557710	T	C	0.536	0.549	0.987	-0.0568984	0.0087	5.739e-11	53386	77258	58749.1	NC_000022.11
rs5758645	chr22	42202945	42598951	T	G	0.553	0.567	0.993	-0.054604	0.0087	3.268e-10	53386	77258	58749.1	NC_000022.11
rs5758653	chr22	42217479	42613485	G	T	0.541	0.557	0.995	-0.0568032	0.0087	4.974e-11	53386	77258	58749.1	NC_000022.11
rs5758659	chr22	42225997	42622003	C	T	0.542	0.558	0.996	-0.0573961	0.0086	3.093e-11	53386	77258	58749.1	NC_000022.11
rs5758660	chr22	42227712	42623718	C	A	0.541	0.556	0.997	-0.0562	0.0086	7.806e-11	53386	77258	58749.1	NC_000022.11
rs5758670	chr22	42240681	42636687	T	C	0.536	0.551	0.997	-0.0548047	0.0086	2.188e-10	53386	77258	58749.1	NC_000022.11
rs5758677	chr22	42247033	42643039	A	C	0.54	0.555	0.998	-0.0555973	0.0086	1.27e-10	53386	77258	58749.1	NC_000022.11
rs5995756	chr22	39604308	40000313	T	C	0.455	0.44	0.999	0.0574006	0.0086	3.181e-11	53386	77258	58749.1	NC_000022.11
rs5995757	chr22	39606565	40002570	T	C	0.455	0.44	0.999	0.0570984	0.0086	3.957e-11	53386	77258	58749.1	NC_000022.11
rs5995759	chr22	39610621	40006626	T	C	0.518	0.503	0.996	0.0475036	0.0086	3.558e-08	53386	77258	58749.1	NC_000022.11
rs5995992	chr22	41091214	41487218	T	C	0.707	0.719	0.999	-0.0586996	0.0095	7.117e-10	53386	77258	58749.1	NC_000022.11
rs5996091	chr22	41948262	42344266	A	G	0.888	0.884	1	0.080704	0.0136	2.786e-09	53386	77258	58749.1	NC_000022.11
rs5996092	chr22	41948404	42344408	A	G	0.562	0.549	0.993	0.0487044	0.0087	2.039e-08	53386	77258	58749.1	NC_000022.11
rs5996093	chr22	41949066	42345070	A	G	0.885	0.88	1	0.0803996	0.0134	2.103e-09	53386	77258	58749.1	NC_000022.11
rs5996094	chr22	41951056	42347060	T	C	0.561	0.549	0.994	0.0483043	0.0087	2.714e-08	53386	77258	58749.1	NC_000022.11
rs5996096	chr22	41965332	42361336	G	A	0.787	0.78	0.991	0.064401	0.0105	9.51e-10	53386	77258	58749.1	NC_000022.11
rs5996108	chr22	42094963	42490967	C	T	0.678	0.666	1	0.0594003	0.0092	8.468e-11	53386	77258	58749.1	NC_000022.11
rs5996109	chr22	42097094	42493098	A	G	0.674	0.662	1	0.0600974	0.0091	4.527e-11	53386	77258	58749.1	NC_000022.11
rs5996110	chr22	42097763	42493767	A	G	0.674	0.662	1	0.0600974	0.0091	4.495e-11	53386	77258	58749.1	NC_000022.11
rs5996111	chr22	42097898	42493902	C	T	0.677	0.665	1	0.0603046	0.0091	4.355e-11	53386	77258	58749.1	NC_000022.11
rs5996113	chr22	42110077	42506081	C	G	0.677	0.665	1	0.0605023	0.0091	3.792e-11	53386	77258	58749.1	NC_000022.11
rs5996115	chr22	42114979	42510983	C	G	0.674	0.662	1	0.060201	0.0091	4.335e-11	53386	77258	58749.1	NC_000022.11
rs5996116	chr22	42121488	42517492	G	A	0.674	0.662	1	0.0605023	0.0091	3.54e-11	53386	77258	58749.1	NC_000022.11
rs13596	chr1	8361143	8421203	T	C	0.342	0.334	0.997	0.0507977	0.0091	2.665e-08	53386	77258	58749.1	NC_000001.11
rs301805	chr1	8420956	8481016	T	G	0.426	0.433	0.999	-0.0486022	0.0087	2.735e-08	53386	77258	58749.1	NC_000001.11
rs301807	chr1	8424763	8484823	A	G	0.428	0.434	0.998	-0.048004	0.0088	4.052e-08	53386	77258	58749.1	NC_000001.11
rs533123	chr1	28814643	29141155	G	A	0.182	0.189	0.988	-0.0613968	0.0111	3.557e-08	53386	77258	58749.1	NC_000001.11
rs867810	chr1	2450129	2381568	A	G	0.489	0.501	0.897	-0.0580953	0.0091	1.672e-10	53386	77258	58749.1	NC_000001.11
rs942820	chr1	2448266	2379705	A	G	0.488	0.501	0.895	-0.058795	0.0091	1.035e-10	53386	77258	58749.1	NC_000001.11
rs1033023	chr1	239045834	239209134	T	A	0.636	0.648	0.992	-0.0511986	0.009	1.313e-08	53386	77258	58749.1	NC_000001.11
rs1058304	chr1	243501555	243664857	C	T	0.75	0.736	1	0.0548006	0.0099	2.668e-08	53386	77258	58749.1	NC_000001.11
rs1058305	chr1	243501340	243664642	A	G	0.75	0.736	1	0.0546018	0.0099	3.162e-08	53386	77258	58749.1	NC_000001.11
rs1058766	chr1	8358590	8418650	T	C	0.333	0.326	0.975	0.0526019	0.0093	1.446e-08	53386	77258	58749.1	NC_000001.11
rs1112314	chr1	97385141	97850697	C	T	0.791	0.801	1	-0.0654029	0.0106	7.721e-10	53386	77258	58749.1	NC_000001.11
rs1198571	chr1	98032116	98497672	A	G	0.153	0.169	1	-0.0942997	0.0117	9.59e-16	53386	77258	58749.1	NC_000001.11
rs1198572	chr1	98031620	98497176	A	C	0.181	0.199	1	-0.101402	0.011	3.121e-20	53386	77258	58749.1	NC_000001.11
rs1198573	chr1	98029957	98495513	T	C	0.153	0.169	1	-0.0942997	0.0117	9.364e-16	53386	77258	58749.1	NC_000001.11
rs1198574	chr1	98029050	98494606	A	G	0.153	0.169	1	-0.094003	0.0117	1.136e-15	53386	77258	58749.1	NC_000001.11
rs1198575	chr1	98096704	98562260	T	C	0.181	0.197	0.975	-0.0811992	0.0111	3.31e-13	53386	77258	58749.1	NC_000001.11
rs1198576	chr1	98093537	98559093	T	A	0.164	0.181	0.99	-0.0933002	0.0115	4.813e-16	53386	77258	58749.1	NC_000001.11
rs1198577	chr1	98093468	98559024	T	C	0.164	0.181	0.99	-0.0934978	0.0115	4.475e-16	53386	77258	58749.1	NC_000001.11
rs1198578	chr1	98091454	98557010	T	C	0.166	0.182	0.993	-0.0914028	0.0115	1.411e-15	53386	77258	58749.1	NC_000001.11
rs1198579	chr1	98066847	98532403	T	C	0.16	0.176	1	-0.0900998	0.0115	6.01e-15	53386	77258	58749.1	NC_000001.11
rs1198580	chr1	98065466	98531022	A	G	0.188	0.206	1	-0.0984952	0.0108	1.132e-19	53386	77258	58749.1	NC_000001.11
rs1198581	chr1	98065003	98530559	T	C	0.188	0.206	1	-0.0984952	0.0109	1.101e-19	53386	77258	58749.1	NC_000001.11
rs1198582	chr1	98064842	98530398	A	G	0.189	0.206	1	-0.0985946	0.0108	9.142e-20	53386	77258	58749.1	NC_000001.11
rs1198583	chr1	98063822	98529378	A	G	0.16	0.176	1	-0.0899028	0.0115	6.69e-15	53386	77258	58749.1	NC_000001.11
rs1198588	chr1	98087276	98552832	A	T	0.194	0.212	0.997	-0.102598	0.0108	1.731e-21	53386	77258	58749.1	NC_000001.11
rs1198589	chr1	98084855	98550411	T	C	0.164	0.18	0.999	-0.0931026	0.0115	4.778e-16	53386	77258	58749.1	NC_000001.11
rs1198590	chr1	98084818	98550374	G	A	0.164	0.18	0.999	-0.0932014	0.0115	4.391e-16	53386	77258	58749.1	NC_000001.11
rs1198591	chr1	98076280	98541836	C	G	0.189	0.207	1	-0.0997982	0.0108	3.541e-20	53386	77258	58749.1	NC_000001.11
rs1198592	chr1	98075803	98541359	A	G	0.16	0.176	1	-0.0907018	0.0116	4.213e-15	53386	77258	58749.1	NC_000001.11
rs1198593	chr1	98075753	98541309	G	A	0.16	0.176	1	-0.0908004	0.0116	3.872e-15	53386	77258	58749.1	NC_000001.11
rs1198594	chr1	98075188	98540744	A	T	0.162	0.178	1	-0.0886017	0.0115	1.395e-14	53386	77258	58749.1	NC_000001.11
rs1198595	chr1	98072376	98537932	A	T	0.162	0.178	1	-0.0882958	0.0115	1.68e-14	53386	77258	58749.1	NC_000001.11
rs1198596	chr1	98071807	98537363	T	G	0.16	0.176	1	-0.0903953	0.0116	5.04e-15	53386	77258	58749.1	NC_000001.11
rs1198598	chr1	98069819	98535375	A	C	0.188	0.206	1	-0.099003	0.0109	7.505e-20	53386	77258	58749.1	NC_000001.11
rs1198600	chr1	98067836	98533392	G	A	0.16	0.176	1	-0.0903953	0.0115	4.962e-15	53386	77258	58749.1	NC_000001.11
rs1211661	chr1	98067292	98532848	A	G	0.112	0.126	0.998	-0.0856995	0.0134	1.376e-10	53386	77258	58749.1	NC_000001.11
rs1352162	chr1	243554380	243717682	A	G	0.31	0.32	0.996	-0.051904	0.0093	2.352e-08	53386	77258	58749.1	NC_000001.11
rs1356917	chr1	97386702	97852258	A	C	0.791	0.801	1	-0.065499	0.0106	7.119e-10	53386	77258	58749.1	NC_000001.11
rs1356918	chr1	97386798	97852354	T	A	0.791	0.801	1	-0.0655951	0.0106	6.826e-10	53386	77258	58749.1	NC_000001.11
rs1356919	chr1	97386820	97852376	A	T	0.791	0.801	1	-0.0655951	0.0106	6.837e-10	53386	77258	58749.1	NC_000001.11
rs1382573	chr1	150160129	150132324	G	A	0.847	0.835	0.966	0.0676026	0.012	1.677e-08	53386	77258	58749.1	NC_000001.11
rs1415683	chr1	97379497	97845053	T	G	0.749	0.761	1	-0.067305	0.01	1.42e-11	53386	77258	58749.1	NC_000001.11
rs1417121	chr1	243506048	243669350	G	C	0.75	0.736	0.996	0.0549994	0.0099	2.651e-08	53386	77258	58749.1	NC_000001.11
rs2893376	chr1	97991747	98457303	C	G	0.846	0.83	1	0.0928982	0.0117	2.342e-15	53386	77258	58749.1	NC_000001.11
rs3753548	chr1	243378396	243541698	T	A	0.238	0.249	0.991	-0.0555021	0.0101	3.368e-08	53386	77258	58749.1	NC_000001.11
rs3790389	chr1	97691336	98156892	A	G	0.883	0.874	0.997	0.0728972	0.0133	4.1e-08	53386	77258	58749.1	NC_000001.11
rs3795310	chr1	8371547	8431607	C	T	0.543	0.537	0.989	0.0509973	0.0087	5.75e-09	53386	77258	58749.1	NC_000001.11
rs4245673	chr1	98025917	98491473	A	C	0.153	0.169	1	-0.0942008	0.0117	9.981e-16	53386	77258	58749.1	NC_000001.11
rs4246515	chr1	97915881	98381437	T	G	0.223	0.239	1	-0.0781021	0.0102	2.373e-14	53386	77258	58749.1	NC_000001.11
rs4246516	chr1	97954897	98420453	G	C	0.153	0.169	1	-0.0942008	0.0118	1.169e-15	53386	77258	58749.1	NC_000001.11
rs4271249	chr1	97933063	98398619	G	T	0.403	0.421	0.97	-0.0663001	0.0089	9.067e-14	53386	77258	58749.1	NC_000001.11
rs4274102	chr1	97950601	98416157	A	G	0.209	0.227	1	-0.0924991	0.0105	8.778e-19	53386	77258	58749.1	NC_000001.11
rs4292998	chr1	98042140	98507696	A	G	0.181	0.199	1	-0.102398	0.011	1.233e-20	53386	77258	58749.1	NC_000001.11
rs4294451	chr1	97930158	98395714	T	A	0.211	0.228	1	-0.0891045	0.0104	1.106e-17	53386	77258	58749.1	NC_000001.11
rs4300257	chr1	97407099	97872655	A	C	0.788	0.799	0.994	-0.0662039	0.0106	4.774e-10	53386	77258	58749.1	NC_000001.11
rs4304627	chr1	97722199	98187755	C	T	0.115	0.125	0.988	-0.0777021	0.0134	6.912e-09	53386	77258	58749.1	NC_000001.11
rs4319377	chr1	97389778	97855334	G	A	0.751	0.763	1	-0.0663962	0.01	2.992e-11	53386	77258	58749.1	NC_000001.11
rs4322261	chr1	97940300	98405856	G	A	0.152	0.168	1	-0.0930038	0.0118	3.097e-15	53386	77258	58749.1	NC_000001.11
rs4336888	chr1	97408270	97873826	C	G	0.707	0.718	0.98	-0.0530949	0.0096	2.932e-08	53386	77258	58749.1	NC_000001.11
rs4372296	chr1	97854936	98320492	C	A	0.218	0.233	1	-0.0752948	0.0103	3.144e-13	53386	77258	58749.1	NC_000001.11
rs4375301	chr1	97832815	98298371	A	G	0.773	0.756	0.99	0.080704	0.0102	2.946e-15	53386	77258	58749.1	NC_000001.11
rs4378243	chr1	97930325	98395881	G	T	0.154	0.171	1	-0.0913042	0.0117	5.692e-15	53386	77258	58749.1	NC_000001.11
rs4379706	chr1	97856823	98322379	C	T	0.218	0.233	1	-0.0751008	0.0103	3.533e-13	53386	77258	58749.1	NC_000001.11
rs4394693	chr1	97879961	98345517	G	C	0.212	0.227	1	-0.0752948	0.0104	4.815e-13	53386	77258	58749.1	NC_000001.11
rs4394694	chr1	97905893	98371449	A	T	0.212	0.227	1	-0.0759959	0.0104	3.174e-13	53386	77258	58749.1	NC_000001.11
rs4399192	chr1	97910946	98376502	G	T	0.223	0.239	1	-0.0777994	0.0102	2.939e-14	53386	77258	58749.1	NC_000001.11
rs4411173	chr1	98042162	98507718	C	A	0.153	0.169	1	-0.0951022	0.0117	5.343e-16	53386	77258	58749.1	NC_000001.11
rs4421623	chr1	97850729	98316285	T	G	0.22	0.235	1	-0.0780048	0.0103	3.7e-14	53386	77258	58749.1	NC_000001.11
rs4423049	chr1	97943747	98409303	C	A	0.211	0.228	1	-0.0894981	0.0104	8.875e-18	53386	77258	58749.1	NC_000001.11
rs4428925	chr1	97397327	97862883	G	A	0.791	0.802	1	-0.0649973	0.0106	1.033e-09	53386	77258	58749.1	NC_000001.11
rs4434871	chr1	97407451	97873007	T	C	0.846	0.854	0.995	-0.0665031	0.012	3.432e-08	53386	77258	58749.1	NC_000001.11
rs4445510	chr1	97397725	97863281	T	C	0.791	0.802	1	-0.0646025	0.0106	1.215e-09	53386	77258	58749.1	NC_000001.11
rs4447033	chr1	98018735	98484291	G	A	0.153	0.169	1	-0.0943986	0.0117	8.799e-16	53386	77258	58749.1	NC_000001.11
rs4456128	chr1	97924516	98390072	T	A	0.211	0.228	1	-0.0891045	0.0104	1.27e-17	53386	77258	58749.1	NC_000001.11
rs4477335	chr1	98020606	98486162	T	C	0.153	0.169	1	-0.0943986	0.0117	8.859e-16	53386	77258	58749.1	NC_000001.11
rs4478846	chr1	97931291	98396847	C	T	0.153	0.169	1	-0.0926966	0.0118	3.018e-15	53386	77258	58749.1	NC_000001.11
rs4480407	chr1	98020814	98486370	G	A	0.152	0.169	1	-0.0945964	0.0117	7.819e-16	53386	77258	58749.1	NC_000001.11
rs4495746	chr1	97944345	98409901	A	G	0.209	0.227	1	-0.0908004	0.0105	3.802e-18	53386	77258	58749.1	NC_000001.11
rs4495747	chr1	97390051	97855607	A	G	0.791	0.801	1	-0.065499	0.0106	7.354e-10	53386	77258	58749.1	NC_000001.11
rs4497250	chr1	97417377	97882933	G	A	0.811	0.821	0.987	-0.0689	0.0111	6.445e-10	53386	77258	58749.1	NC_000001.11
rs4503384	chr1	97390265	97855821	G	A	0.791	0.801	1	-0.0655951	0.0106	6.944e-10	53386	77258	58749.1	NC_000001.11
rs4506495	chr1	97938678	98404234	T	C	0.848	0.832	1	0.0917037	0.0118	6.612e-15	53386	77258	58749.1	NC_000001.11
rs4523551	chr1	97862275	98327831	C	T	0.212	0.227	1	-0.0765031	0.0104	2.104e-13	53386	77258	58749.1	NC_000001.11
rs4523552	chr1	97862537	98328093	C	T	0.79	0.775	1	0.0773036	0.0105	1.433e-13	53386	77258	58749.1	NC_000001.11
rs4546957	chr1	97880058	98345614	A	T	0.212	0.227	1	-0.0752948	0.0104	4.8e-13	53386	77258	58749.1	NC_000001.11
rs4573558	chr1	97991351	98456907	C	A	0.848	0.832	1	0.0954011	0.0118	5.878e-16	53386	77258	58749.1	NC_000001.11
rs4584446	chr1	98023922	98489478	A	G	0.153	0.169	1	-0.0942997	0.0117	9.567e-16	53386	77258	58749.1	NC_000001.11
rs4592207	chr1	2438059	2369498	T	C	0.597	0.608	0.907	-0.0536012	0.0092	6.204e-09	53386	77258	58749.1	NC_000001.11
rs4598523	chr1	97945060	98410616	C	T	0.209	0.227	1	-0.0913042	0.0105	2.507e-18	53386	77258	58749.1	NC_000001.11
rs4634961	chr1	98022207	98487763	G	A	0.153	0.169	1	-0.0943986	0.0117	8.888e-16	53386	77258	58749.1	NC_000001.11
rs4648635	chr1	2462635	2394074	T	C	0.489	0.501	0.898	-0.0525046	0.0091	7.007e-09	53386	77258	58749.1	NC_000001.11
rs4648844	chr1	2443319	2374758	A	G	0.492	0.505	0.897	-0.0613968	0.0091	1.474e-11	53386	77258	58749.1	NC_000001.11
rs4648845	chr1	2455662	2387101	C	T	0.499	0.51	0.908	-0.0525046	0.009	5.828e-09	53386	77258	58749.1	NC_000001.11
rs4658559	chr1	243342648	243505950	T	G	0.274	0.284	0.981	-0.0542028	0.0097	2.135e-08	53386	77258	58749.1	NC_000001.11
rs4658585	chr1	243640620	243803922	G	A	0.309	0.318	0.999	-0.050704	0.0093	4.812e-08	53386	77258	58749.1	NC_000001.11
rs4658588	chr1	243682969	243846271	A	G	0.304	0.314	1	-0.0513038	0.0093	3.743e-08	53386	77258	58749.1	NC_000001.11
rs4846898	chr1	230116471	230252218	A	G	0.585	0.597	0.997	-0.0478991	0.0088	4.302e-08	53386	77258	58749.1	NC_000001.11
rs4926391	chr1	150168687	150140885	G	A	0.163	0.174	0.957	-0.0654029	0.0118	2.809e-08	53386	77258	58749.1	NC_000001.11
rs4950117	chr1	98024609	98490165	C	T	0.152	0.169	1	-0.0944975	0.0117	8.763e-16	53386	77258	58749.1	NC_000001.11
rs4950118	chr1	98024802	98490358	G	T	0.153	0.17	1	-0.0933002	0.0117	1.785e-15	53386	77258	58749.1	NC_000001.11
rs4950119	chr1	98025692	98491248	A	C	0.179	0.198	1	-0.103196	0.011	8.766e-21	53386	77258	58749.1	NC_000001.11
rs4950120	chr1	98025826	98491382	G	A	0.153	0.169	1	-0.0943986	0.0117	8.705e-16	53386	77258	58749.1	NC_000001.11
rs4970719	chr1	97852606	98318162	A	G	0.218	0.233	1	-0.0751008	0.0103	3.606e-13	53386	77258	58749.1	NC_000001.11
rs4970720	chr1	97860891	98326447	G	A	0.212	0.227	1	-0.0759959	0.0104	3.036e-13	53386	77258	58749.1	NC_000001.11
rs4970721	chr1	97876511	98342067	C	A	0.212	0.227	1.01	-0.0757046	0.0104	3.708e-13	53386	77258	58749.1	NC_000001.11
rs4970722	chr1	97886497	98352053	A	T	0.21	0.225	1	-0.0765031	0.0104	2.42e-13	53386	77258	58749.1	NC_000001.11
rs4970723	chr1	97887860	98353416	A	G	0.21	0.225	1	-0.0765031	0.0104	2.4e-13	53386	77258	58749.1	NC_000001.11
rs4970725	chr1	97929308	98394864	A	G	0.211	0.228	1	-0.0891045	0.0104	1.1e-17	53386	77258	58749.1	NC_000001.11
rs4970728	chr1	97736605	98202161	G	C	0.113	0.124	0.987	-0.0772051	0.0135	1.068e-08	53386	77258	58749.1	NC_000001.11
rs5005705	chr1	98021954	98487510	C	A	0.154	0.17	1	-0.0925979	0.0117	2.485e-15	53386	77258	58749.1	NC_000001.11
rs12093499	chr1	150037733	150009705	G	T	0.845	0.834	0.991	0.0666956	0.0118	1.484e-08	53386	77258	58749.1	NC_000001.11
rs12098106	chr1	150041494	150013470	G	A	0.845	0.834	0.991	0.0664991	0.0118	1.637e-08	53386	77258	58749.1	NC_000001.11
rs12119613	chr1	239056710	239220010	C	T	0.671	0.682	0.975	-0.0534008	0.0093	9.524e-09	53386	77258	58749.1	NC_000001.11
rs12124898	chr1	150182112	150154352	C	T	0.163	0.174	0.951	-0.0648052	0.0118	3.884e-08	53386	77258	58749.1	NC_000001.11
rs12138231	chr1	150143220	150115398	T	A	0.171	0.183	0.946	-0.0669949	0.0116	7.99e-09	53386	77258	58749.1	NC_000001.11
rs12141946	chr1	243648332	243811634	T	G	0.304	0.313	0.997	-0.0509039	0.0093	4.799e-08	53386	77258	58749.1	NC_000001.11
rs12406713	chr1	97893786	98359342	C	T	0.212	0.227	1	-0.0755968	0.0104	3.94e-13	53386	77258	58749.1	NC_000001.11
rs12407539	chr1	97332630	97798186	A	G	0.736	0.749	0.994	-0.0665993	0.0098	1.371e-11	53386	77258	58749.1	NC_000001.11
rs12411169	chr1	97395948	97861504	C	A	0.751	0.764	1	-0.0660009	0.01	3.83e-11	53386	77258	58749.1	NC_000001.11
rs12563828	chr1	97365165	97830721	A	T	0.711	0.722	0.993	-0.0591027	0.0096	6.417e-10	53386	77258	58749.1	NC_000001.11
rs12565467	chr1	97380676	97846232	T	C	0.749	0.761	1	-0.0671981	0.01	1.437e-11	53386	77258	58749.1	NC_000001.11
rs12566907	chr1	97396681	97862237	T	C	0.751	0.764	1	-0.0663001	0.01	3.233e-11	53386	77258	58749.1	NC_000001.11
rs12568621	chr1	97382932	97848488	C	T	0.755	0.767	1	-0.0665031	0.0101	3.767e-11	53386	77258	58749.1	NC_000001.11
rs12691548	chr1	243656826	243820128	A	G	0.304	0.314	0.998	-0.0513986	0.0093	3.646e-08	53386	77258	58749.1	NC_000001.11
rs12735854	chr1	243584882	243748184	G	C	0.308	0.318	0.997	-0.050704	0.0093	4.849e-08	53386	77258	58749.1	NC_000001.11
rs12744297	chr1	243570994	243734296	G	A	0.31	0.32	0.998	-0.050704	0.0093	4.57e-08	53386	77258	58749.1	NC_000001.11
rs16824398	chr1	2459813	2391252	A	C	0.485	0.496	0.902	-0.0497997	0.009	3.67e-08	53386	77258	58749.1	NC_000001.11
rs111443519	chr1	150118620	150090738	G	A	0.846	0.834	0.986	0.0660031	0.0118	2.432e-08	53386	77258	58749.1	NC_000001.11
rs111465664	chr1	150078694	150050772	G	C	0.847	0.835	0.99	0.0659001	0.0118	2.602e-08	53386	77258	58749.1	NC_000001.11
rs112238813	chr1	150100492	150072596	C	T	0.847	0.835	0.989	0.0664991	0.0118	1.952e-08	53386	77258	58749.1	NC_000001.11
rs112245786	chr1	150102532	150074642	A	G	0.847	0.835	0.988	0.0664991	0.0118	1.921e-08	53386	77258	58749.1	NC_000001.11
rs112287706	chr1	150074061	150046132	C	G	0.847	0.835	0.991	0.0657971	0.0118	2.562e-08	53386	77258	58749.1	NC_000001.11
rs112521467	chr1	150101194	150073298	G	A	0.847	0.835	0.988	0.0663026	0.0118	2.128e-08	53386	77258	58749.1	NC_000001.11
rs112541899	chr1	150046969	150018944	G	T	0.845	0.834	0.991	0.0660967	0.0118	2.067e-08	53386	77258	58749.1	NC_000001.11
rs112814713	chr1	150102647	150074759	G	A	0.847	0.835	0.988	0.0663026	0.0118	2.182e-08	53386	77258	58749.1	NC_000001.11
rs77391665	chr1	150036614	150008584	A	G	0.845	0.834	0.99	0.0666956	0.0118	1.491e-08	53386	77258	58749.1	NC_000001.11
rs78155123	chr1	97409792	97875348	T	C	0.846	0.854	0.992	-0.0666955	0.0121	3.192e-08	53386	77258	58749.1	NC_000001.11
rs78676616	chr1	150171103	150143302	A	G	0.842	0.83	0.957	0.0673969	0.0119	1.378e-08	53386	77258	58749.1	NC_000001.11
rs56212907	chr1	150086719	150058805	G	A	0.847	0.835	0.99	0.0659001	0.0118	2.495e-08	53386	77258	58749.1	NC_000001.11
rs56279424	chr1	97382584	97848140	G	T	0.791	0.801	1	-0.0652961	0.0106	8.109e-10	53386	77258	58749.1	NC_000001.11
rs56369603	chr1	150134673	150106834	T	G	0.847	0.835	0.979	0.0673034	0.0119	1.542e-08	53386	77258	58749.1	NC_000001.11
rs56389703	chr1	97388624	97854180	A	T	0.791	0.801	1	-0.0655951	0.0106	6.72e-10	53386	77258	58749.1	NC_000001.11
rs56397877	chr1	150137894	150110056	G	A	0.934	0.926	0.9	0.0983963	0.0179	4.001e-08	53386	77258	58749.1	NC_000001.11
rs56401000	chr1	97388046	97853602	G	A	0.791	0.802	1	-0.065499	0.0106	7.293e-10	53386	77258	58749.1	NC_000001.11
rs56682383	chr1	97391983	97857539	A	C	0.865	0.873	0.998	-0.0740987	0.0127	5.608e-09	53386	77258	58749.1	NC_000001.11
rs56732321	chr1	97958696	98424252	G	A	0.791	0.773	1	0.0926977	0.0105	7.402e-19	53386	77258	58749.1	NC_000001.11
rs57468345	chr1	97974973	98440529	C	T	0.79	0.773	1	0.0921962	0.0105	1.14e-18	53386	77258	58749.1	NC_000001.11
rs58067278	chr1	97385479	97851035	C	A	0.791	0.801	1	-0.065499	0.0106	7.375e-10	53386	77258	58749.1	NC_000001.11
rs58897692	chr1	97398726	97864282	T	A	0.791	0.802	1	-0.0649013	0.0106	1.081e-09	53386	77258	58749.1	NC_000001.11
rs58946679	chr1	2440882	2372321	C	T	0.636	0.646	0.901	-0.0555021	0.0094	4.079e-09	53386	77258	58749.1	NC_000001.11
rs59111295	chr1	97417691	97883247	G	A	0.811	0.821	0.986	-0.0691036	0.0112	6.053e-10	53386	77258	58749.1	NC_000001.11
rs60314659	chr1	97392132	97857688	G	A	0.791	0.801	1	-0.0649973	0.0106	9.608e-10	53386	77258	58749.1	NC_000001.11
rs60495923	chr1	97404182	97869738	A	T	0.791	0.802	0.998	-0.0659048	0.0107	6.141e-10	53386	77258	58749.1	NC_000001.11
rs61277936	chr1	2459276	2390715	C	G	0.476	0.487	0.897	-0.0503043	0.0091	2.967e-08	53386	77258	58749.1	NC_000001.11
rs61378617	chr1	239047931	239211231	G	A	0.635	0.648	0.993	-0.0509986	0.009	1.454e-08	53386	77258	58749.1	NC_000001.11
rs36025579	chr1	97337068	97802624	A	G	0.735	0.747	0.997	-0.0660971	0.0098	1.607e-11	53386	77258	58749.1	NC_000001.11
rs41285694	chr1	97988913	98454469	G	T	0.849	0.833	1	0.0963006	0.0118	3.762e-16	53386	77258	58749.1	NC_000001.11
rs45498504	chr1	243504788	243668090	T	C	0.838	0.845	0.939	-0.0676045	0.0121	2.466e-08	53386	77258	58749.1	NC_000001.11
rs55633125	chr1	150040906	150012882	C	T	0.845	0.834	0.991	0.066602	0.0118	1.576e-08	53386	77258	58749.1	NC_000001.11
rs55652347	chr1	97373298	97838854	C	T	0.865	0.873	0.996	-0.074896	0.0127	4.02e-09	53386	77258	58749.1	NC_000001.11
rs55684412	chr1	97720673	98186229	T	C	0.886	0.877	0.997	0.0762015	0.0134	1.384e-08	53386	77258	58749.1	NC_000001.11
rs55748568	chr1	97388439	97853995	T	C	0.791	0.801	1	-0.0655951	0.0106	6.812e-10	53386	77258	58749.1	NC_000001.11
rs55802315	chr1	150166511	150138709	C	T	0.844	0.833	0.956	0.067696	0.012	1.534e-08	53386	77258	58749.1	NC_000001.11
rs55824522	chr1	97395772	97861328	C	A	0.791	0.801	1	-0.0648052	0.0106	1.113e-09	53386	77258	58749.1	NC_000001.11
rs55840680	chr1	150125477	150097602	A	G	0.847	0.835	0.984	0.0670977	0.0119	1.57e-08	53386	77258	58749.1	NC_000001.11
rs55840906	chr1	150031159	150003117	T	C	0.845	0.834	0.99	0.0666956	0.0118	1.515e-08	53386	77258	58749.1	NC_000001.11
rs55909733	chr1	150139439	150111602	G	C	0.845	0.834	0.976	0.0661996	0.0119	2.475e-08	53386	77258	58749.1	NC_000001.11
rs55912562	chr1	97403634	97869190	C	T	0.791	0.802	0.998	-0.065798	0.0107	6.793e-10	53386	77258	58749.1	NC_000001.11
rs56000287	chr1	97378401	97843957	A	T	0.79	0.801	1	-0.0663962	0.0106	4.163e-10	53386	77258	58749.1	NC_000001.11
rs56012174	chr1	97754764	98220320	C	G	0.893	0.884	0.972	0.081497	0.014	5.302e-09	53386	77258	58749.1	NC_000001.11
rs78974981	chr1	97374797	97840353	C	T	0.865	0.873	0.997	-0.074605	0.0127	4.434e-09	53386	77258	58749.1	NC_000001.11
rs79055225	chr1	97917839	98383395	C	T	0.779	0.763	0.999	0.0793009	0.0103	1.314e-14	53386	77258	58749.1	NC_000001.11
rs80289781	chr1	97980274	98445830	C	G	0.849	0.832	1	0.0953011	0.0118	7.401e-16	53386	77258	58749.1	NC_000001.11
rs111312323	chr1	150052320	150024300	C	T	0.847	0.835	0.991	0.066602	0.0118	1.725e-08	53386	77258	58749.1	NC_000001.11
rs111397987	chr1	150102034	150074141	C	T	0.847	0.835	0.988	0.0661996	0.0118	2.212e-08	53386	77258	58749.1	NC_000001.11
rs75451404	chr1	97920274	98385830	T	C	0.896	0.883	0.991	0.0895024	0.0139	1.108e-10	53386	77258	58749.1	NC_000001.11
rs75513088	chr1	97965394	98430950	C	A	0.849	0.833	1	0.094801	0.0118	1.033e-15	53386	77258	58749.1	NC_000001.11
rs75570956	chr1	97911593	98377149	A	G	0.904	0.892	0.991	0.0912018	0.0143	2.069e-10	53386	77258	58749.1	NC_000001.11
rs75621692	chr1	97695955	98161511	T	C	0.883	0.874	0.997	0.0725997	0.0133	4.634e-08	53386	77258	58749.1	NC_000001.11
rs75641275	chr1	97861577	98327133	A	C	0.866	0.851	1	0.0924971	0.0124	1.009e-13	53386	77258	58749.1	NC_000001.11
rs75706535	chr1	97681543	98147099	T	C	0.881	0.872	0.998	0.0716972	0.0131	4.914e-08	53386	77258	58749.1	NC_000001.11
rs76003396	chr1	97914006	98379562	G	A	0.787	0.771	0.999	0.078996	0.0104	3.184e-14	53386	77258	58749.1	NC_000001.11
rs76586805	chr1	97864883	98330439	T	C	0.907	0.896	0.994	0.0873971	0.0146	2.004e-09	53386	77258	58749.1	NC_000001.11
rs112931805	chr1	28705206	29031718	T	C	0.886	0.878	0.976	0.0777015	0.0135	8.646e-09	53386	77258	58749.1	NC_000001.11
rs113082139	chr1	150117796	150089914	C	T	0.847	0.835	0.986	0.0667985	0.0119	1.791e-08	53386	77258	58749.1	NC_000001.11
rs113607766	chr1	150054562	150026544	C	T	0.846	0.834	0.992	0.0654974	0.0118	2.791e-08	53386	77258	58749.1	NC_000001.11
rs113897387	chr1	150113844	150085959	G	A	0.847	0.835	0.986	0.0666956	0.0119	1.821e-08	53386	77258	58749.1	NC_000001.11
rs113961006	chr1	150136933	150109095	C	A	0.847	0.835	0.977	0.0673034	0.0119	1.559e-08	53386	77258	58749.1	NC_000001.11
rs61785881	chr1	97981742	98447298	A	C	0.849	0.833	1	0.0961008	0.0118	4.149e-16	53386	77258	58749.1	NC_000001.11
rs61785882	chr1	97982785	98448341	A	G	0.849	0.833	1	0.0963006	0.0118	3.738e-16	53386	77258	58749.1	NC_000001.11
rs61785883	chr1	97983824	98449380	C	T	0.888	0.875	0.997	0.0861043	0.0134	1.222e-10	53386	77258	58749.1	NC_000001.11
rs61785886	chr1	97990401	98455957	G	A	0.849	0.832	0.999	0.0968	0.0118	2.714e-16	53386	77258	58749.1	NC_000001.11
rs61785888	chr1	97991175	98456731	C	T	0.848	0.832	1	0.0953011	0.0118	6.195e-16	53386	77258	58749.1	NC_000001.11
rs61786047	chr1	28706068	29032580	G	A	0.886	0.878	0.976	0.0778033	0.0135	8.335e-09	53386	77258	58749.1	NC_000001.11
rs61786696	chr1	98048289	98513845	G	A	0.113	0.126	0.999	-0.0858956	0.0133	1.195e-10	53386	77258	58749.1	NC_000001.11
rs61786697	chr1	98048403	98513959	A	G	0.113	0.126	0.999	-0.0858956	0.0133	1.154e-10	53386	77258	58749.1	NC_000001.11
rs61787564	chr1	28725056	29051568	G	A	0.836	0.83	0.978	0.0636037	0.0117	4.903e-08	53386	77258	58749.1	NC_000001.11
rs61787565	chr1	28727199	29053711	T	G	0.836	0.83	0.978	0.0639977	0.0117	4.181e-08	53386	77258	58749.1	NC_000001.11
rs61787782	chr1	97844683	98310239	A	G	0.782	0.766	0.999	0.0791993	0.0103	1.914e-14	53386	77258	58749.1	NC_000001.11
rs61787783	chr1	97865392	98330948	A	G	0.907	0.896	0.995	0.0874979	0.0146	1.916e-09	53386	77258	58749.1	NC_000001.11
rs61787784	chr1	97865495	98331051	A	G	0.907	0.896	0.994	0.0873971	0.0146	1.925e-09	53386	77258	58749.1	NC_000001.11
rs61787785	chr1	97866967	98332523	G	C	0.866	0.851	1	0.0922966	0.0124	1.157e-13	53386	77258	58749.1	NC_000001.11
rs61787819	chr1	97878532	98344088	T	C	0.79	0.775	1	0.0767017	0.0105	2.189e-13	53386	77258	58749.1	NC_000001.11
rs61787820	chr1	97879105	98344661	T	C	0.79	0.775	1	0.0768962	0.0105	1.948e-13	53386	77258	58749.1	NC_000001.11
rs61787823	chr1	97909835	98375391	C	T	0.779	0.763	1	0.0787003	0.0103	1.876e-14	53386	77258	58749.1	NC_000001.11
rs61787824	chr1	97913003	98378559	T	C	0.896	0.883	0.991	0.0878002	0.0139	2.528e-10	53386	77258	58749.1	NC_000001.11
rs61787826	chr1	97916304	98381860	T	C	0.779	0.763	1	0.0791993	0.0103	1.358e-14	53386	77258	58749.1	NC_000001.11
rs61787827	chr1	97920117	98385673	T	A	0.896	0.884	0.991	0.0885968	0.0139	1.69e-10	53386	77258	58749.1	NC_000001.11
rs61787828	chr1	97921399	98386955	A	C	0.889	0.876	0.991	0.0885968	0.0135	5.112e-11	53386	77258	58749.1	NC_000001.11
rs61787829	chr1	97924921	98390477	A	T	0.889	0.876	0.995	0.0858015	0.0135	1.843e-10	53386	77258	58749.1	NC_000001.11
rs61787830	chr1	97927967	98393523	C	T	0.889	0.876	0.996	0.0858015	0.0134	1.732e-10	53386	77258	58749.1	NC_000001.11
rs61789075	chr1	97949421	98414977	A	G	0.892	0.879	0.991	0.0863979	0.0136	2.293e-10	53386	77258	58749.1	NC_000001.11
rs61789077	chr1	97962704	98428260	C	T	0.85	0.833	1	0.0955011	0.0118	6.866e-16	53386	77258	58749.1	NC_000001.11
rs61789078	chr1	97965609	98431165	A	G	0.849	0.833	1	0.094801	0.0118	1.031e-15	53386	77258	58749.1	NC_000001.11
rs61789079	chr1	97966951	98432507	T	A	0.849	0.833	1	0.0947009	0.0118	1.114e-15	53386	77258	58749.1	NC_000001.11
rs61789082	chr1	97972000	98437556	T	G	0.849	0.832	1	0.0945008	0.0118	1.197e-15	53386	77258	58749.1	NC_000001.11
rs61789253	chr1	97687025	98152581	A	C	0.883	0.874	0.997	0.0732969	0.0133	3.514e-08	53386	77258	58749.1	NC_000001.11
rs61789255	chr1	97689491	98155047	G	A	0.885	0.876	0.997	0.0732969	0.0134	4.149e-08	53386	77258	58749.1	NC_000001.11
rs61789258	chr1	97694771	98160327	T	C	0.885	0.876	0.997	0.0732969	0.0134	4.064e-08	53386	77258	58749.1	NC_000001.11
rs61790060	chr1	97698769	98164325	C	A	0.885	0.876	0.997	0.0731018	0.0134	4.382e-08	53386	77258	58749.1	NC_000001.11
rs61790063	chr1	97708245	98173801	G	T	0.885	0.876	0.997	0.0737986	0.0134	3.393e-08	53386	77258	58749.1	NC_000001.11
rs61833239	chr1	243847139	244010441	T	G	0.806	0.815	0.781	-0.0862989	0.0124	2.795e-12	53386	77258	58749.1	NC_000001.11
rs72692857	chr1	150029674	150001632	T	C	0.847	0.835	0.988	0.0680044	0.0118	9.387e-09	53386	77258	58749.1	NC_000001.11
rs72692865	chr1	150043194	150015166	T	G	0.845	0.834	0.991	0.0663962	0.0118	1.705e-08	53386	77258	58749.1	NC_000001.11
rs72692866	chr1	150045258	150017234	A	C	0.845	0.834	0.991	0.0663026	0.0118	1.777e-08	53386	77258	58749.1	NC_000001.11
rs72692869	chr1	150047061	150019036	G	A	0.845	0.833	0.992	0.0660967	0.0118	1.972e-08	53386	77258	58749.1	NC_000001.11
rs72692870	chr1	150047081	150019056	C	A	0.846	0.834	0.99	0.0667985	0.0118	1.502e-08	53386	77258	58749.1	NC_000001.11
rs72692873	chr1	150050850	150022827	G	A	0.934	0.926	0.907	0.099601	0.0178	2.326e-08	53386	77258	58749.1	NC_000001.11
rs72692886	chr1	150060225	150032221	T	C	0.847	0.835	0.991	0.0661996	0.0118	2.173e-08	53386	77258	58749.1	NC_000001.11
rs72692893	chr1	150075047	150047119	A	G	0.847	0.835	0.991	0.0657971	0.0118	2.573e-08	53386	77258	58749.1	NC_000001.11
rs72692898	chr1	150077904	150049982	C	T	0.847	0.835	0.99	0.0659001	0.0118	2.51e-08	53386	77258	58749.1	NC_000001.11
rs72692899	chr1	150077980	150050058	G	A	0.847	0.835	0.99	0.0659001	0.0118	2.513e-08	53386	77258	58749.1	NC_000001.11
rs72692900	chr1	150078190	150050268	A	G	0.847	0.835	0.99	0.0659001	0.0118	2.505e-08	53386	77258	58749.1	NC_000001.11
rs72692902	chr1	150086491	150058577	G	T	0.847	0.835	0.99	0.0660031	0.0118	2.41e-08	53386	77258	58749.1	NC_000001.11
rs72694914	chr1	150102833	150074945	A	G	0.847	0.835	0.988	0.0663026	0.0118	2.179e-08	53386	77258	58749.1	NC_000001.11
rs72694915	chr1	150102876	150074988	G	A	0.847	0.835	0.988	0.0663026	0.0118	2.153e-08	53386	77258	58749.1	NC_000001.11
rs72694923	chr1	150105152	150077266	A	G	0.847	0.835	0.988	0.0663962	0.0118	2.05e-08	53386	77258	58749.1	NC_000001.11
rs72694926	chr1	150107999	150080113	C	A	0.847	0.835	0.988	0.066602	0.0118	1.865e-08	53386	77258	58749.1	NC_000001.11
rs72694928	chr1	150109454	150081568	A	G	0.847	0.835	0.987	0.066602	0.0118	1.874e-08	53386	77258	58749.1	NC_000001.11
rs72694933	chr1	150122414	150094532	C	T	0.846	0.834	0.981	0.0654974	0.0119	3.323e-08	53386	77258	58749.1	NC_000001.11
rs72694936	chr1	150125986	150098110	A	G	0.847	0.835	0.984	0.0670977	0.0119	1.551e-08	53386	77258	58749.1	NC_000001.11
rs72694942	chr1	150138317	150110480	G	A	0.847	0.835	0.976	0.0673969	0.0119	1.489e-08	53386	77258	58749.1	NC_000001.11
rs72694944	chr1	150140312	150112476	C	T	0.847	0.835	0.975	0.0673969	0.0119	1.57e-08	53386	77258	58749.1	NC_000001.11
rs72694945	chr1	150141312	150113490	T	A	0.847	0.835	0.975	0.0673969	0.0119	1.591e-08	53386	77258	58749.1	NC_000001.11
rs72694946	chr1	150143308	150115486	T	G	0.847	0.835	0.974	0.0673034	0.0119	1.679e-08	53386	77258	58749.1	NC_000001.11
rs72694951	chr1	150146987	150119177	C	T	0.847	0.835	0.972	0.0673969	0.0119	1.674e-08	53386	77258	58749.1	NC_000001.11
rs72694953	chr1	150147539	150119729	T	C	0.847	0.835	0.972	0.0673969	0.0119	1.632e-08	53386	77258	58749.1	NC_000001.11
rs72694954	chr1	150151572	150123762	G	T	0.846	0.835	0.97	0.066602	0.0119	2.346e-08	53386	77258	58749.1	NC_000001.11
rs72694955	chr1	150161309	150133507	C	A	0.935	0.927	0.901	0.0979975	0.0179	4.798e-08	53386	77258	58749.1	NC_000001.11
rs72694956	chr1	150162023	150134221	G	C	0.847	0.835	0.964	0.0676026	0.012	1.753e-08	53386	77258	58749.1	NC_000001.11
rs72694957	chr1	150163093	150135291	C	T	0.847	0.836	0.956	0.067696	0.012	1.941e-08	53386	77258	58749.1	NC_000001.11
rs72694959	chr1	150165955	150138151	A	G	0.844	0.832	0.958	0.0679016	0.0119	1.275e-08	53386	77258	58749.1	NC_000001.11
rs72694960	chr1	150174687	150146907	T	A	0.843	0.832	0.955	0.067696	0.0119	1.42e-08	53386	77258	58749.1	NC_000001.11
rs72694961	chr1	150175253	150147475	C	T	0.843	0.832	0.955	0.0673034	0.0119	1.771e-08	53386	77258	58749.1	NC_000001.11
rs72694962	chr1	150175740	150147962	T	C	0.842	0.831	0.954	0.0664991	0.0119	2.47e-08	53386	77258	58749.1	NC_000001.11
rs72694964	chr1	150177071	150149299	C	T	0.843	0.832	0.954	0.0673034	0.0119	1.731e-08	53386	77258	58749.1	NC_000001.11
rs72694965	chr1	150186473	150158723	T	A	0.841	0.829	0.946	0.0672006	0.0119	1.757e-08	53386	77258	58749.1	NC_000001.11
rs6604093	chr1	97872022	98337578	T	A	0.212	0.227	1.01	-0.0750038	0.0104	5.822e-13	53386	77258	58749.1	NC_000001.11
rs6604098	chr1	97939476	98405032	C	G	0.211	0.228	1	-0.0893997	0.0104	9.696e-18	53386	77258	58749.1	NC_000001.11
rs6658412	chr1	97843695	98309251	A	C	0.22	0.236	0.999	-0.0780048	0.0103	3.841e-14	53386	77258	58749.1	NC_000001.11
rs6663751	chr1	97412887	97878443	C	A	0.864	0.872	0.994	-0.0741957	0.0127	5.098e-09	53386	77258	58749.1	NC_000001.11
rs6664489	chr1	97953131	98418687	G	A	0.209	0.227	1	-0.0925979	0.0105	8.016e-19	53386	77258	58749.1	NC_000001.11
rs6668296	chr1	97699212	98164768	C	T	0.885	0.876	0.995	0.0743001	0.0134	2.953e-08	53386	77258	58749.1	NC_000001.11
rs6669420	chr1	2441948	2373387	C	A	0.581	0.591	0.892	-0.0540972	0.0093	4.901e-09	53386	77258	58749.1	NC_000001.11
rs6673661	chr1	2441515	2372954	A	G	0.492	0.505	0.897	-0.0622052	0.0091	7.736e-12	53386	77258	58749.1	NC_000001.11
rs6673880	chr1	2441729	2373168	A	G	0.492	0.505	0.897	-0.062301	0.0091	7.195e-12	53386	77258	58749.1	NC_000001.11
rs6677116	chr1	97871727	98337283	A	G	0.212	0.227	1.01	-0.074896	0.0104	6.103e-13	53386	77258	58749.1	NC_000001.11
rs6677502	chr1	97387376	97852932	T	C	0.791	0.801	1	-0.0655951	0.0106	6.782e-10	53386	77258	58749.1	NC_000001.11
rs6678847	chr1	2444067	2375506	C	T	0.566	0.577	0.889	-0.0551956	0.0092	2.141e-09	53386	77258	58749.1	NC_000001.11
rs6678858	chr1	97413009	97878565	A	T	0.829	0.84	0.997	-0.0739049	0.0116	1.632e-10	53386	77258	58749.1	NC_000001.11
rs6679536	chr1	97355746	97821302	G	A	0.291	0.281	0.998	0.0551982	0.0095	6.566e-09	53386	77258	58749.1	NC_000001.11
rs6687012	chr1	2444405	2375844	T	G	0.493	0.505	0.897	-0.0608972	0.0091	2.15e-11	53386	77258	58749.1	NC_000001.11
rs6687374	chr1	97412905	97878461	G	A	0.811	0.82	0.993	-0.0683003	0.0111	7.705e-10	53386	77258	58749.1	NC_000001.11
rs6688934	chr1	2440958	2372397	A	G	0.492	0.505	0.897	-0.0622052	0.0091	8.078e-12	53386	77258	58749.1	NC_000001.11
rs6689552	chr1	97916557	98382113	G	A	0.223	0.239	1	-0.0784049	0.0102	1.921e-14	53386	77258	58749.1	NC_000001.11
rs6690620	chr1	97383725	97849281	G	A	0.847	0.854	0.998	-0.0663001	0.012	3.577e-08	53386	77258	58749.1	NC_000001.11
rs6690816	chr1	97383925	97849481	G	T	0.751	0.764	1	-0.0663962	0.01	3.08e-11	53386	77258	58749.1	NC_000001.11
rs6691565	chr1	97361690	97827246	T	C	0.711	0.722	0.994	-0.058795	0.0096	7.898e-10	53386	77258	58749.1	NC_000001.11
rs6692580	chr1	97916558	98382114	G	T	0.223	0.239	1	-0.0784049	0.0102	1.925e-14	53386	77258	58749.1	NC_000001.11
rs6693628	chr1	97414370	97879926	G	T	0.83	0.84	0.994	-0.0743034	0.0116	1.433e-10	53386	77258	58749.1	NC_000001.11
rs6701322	chr1	97370365	97835921	A	G	0.749	0.762	1	-0.0686001	0.01	6.145e-12	53386	77258	58749.1	NC_000001.11
rs6703588	chr1	97969988	98435544	G	A	0.79	0.773	1	0.0921962	0.0105	1.123e-18	53386	77258	58749.1	NC_000001.11
rs7418577	chr1	97896484	98362040	T	C	0.212	0.227	1	-0.0754027	0.0104	4.585e-13	53386	77258	58749.1	NC_000001.11
rs7512213	chr1	97401877	97867433	A	G	0.846	0.854	0.996	-0.0662039	0.012	3.8e-08	53386	77258	58749.1	NC_000001.11
rs7516781	chr1	97394651	97860207	G	C	0.791	0.801	1	-0.0649013	0.0106	1.032e-09	53386	77258	58749.1	NC_000001.11
rs7518179	chr1	150174929	150147150	G	A	0.163	0.174	0.955	-0.0648052	0.0118	3.763e-08	53386	77258	58749.1	NC_000001.11
rs7520068	chr1	230117553	230253300	T	A	0.585	0.597	0.995	-0.048004	0.0088	4.373e-08	53386	77258	58749.1	NC_000001.11
rs7521768	chr1	150170954	150143153	T	C	0.841	0.829	0.957	0.0666956	0.0119	1.868e-08	53386	77258	58749.1	NC_000001.11
rs7521783	chr1	150170994	150143193	T	C	0.841	0.829	0.957	0.0666956	0.0119	1.796e-08	53386	77258	58749.1	NC_000001.11
rs7523102	chr1	243508772	243672074	C	T	0.749	0.735	0.981	0.0549994	0.0099	3.197e-08	53386	77258	58749.1	NC_000001.11
rs7523609	chr1	97374109	97839665	T	C	0.749	0.762	1	-0.0676045	0.01	1.162e-11	53386	77258	58749.1	NC_000001.11
rs7524038	chr1	97879463	98345019	G	A	0.212	0.227	1	-0.0757046	0.0104	3.67e-13	53386	77258	58749.1	NC_000001.11
rs7526108	chr1	97839838	98305394	G	A	0.228	0.244	0.996	-0.0794979	0.0102	6.116e-15	53386	77258	58749.1	NC_000001.11
rs7527030	chr1	97390351	97855907	C	T	0.791	0.801	1	-0.065499	0.0106	7.186e-10	53386	77258	58749.1	NC_000001.11
rs7530922	chr1	150051427	150023407	C	T	0.845	0.833	0.992	0.0657035	0.0118	2.314e-08	53386	77258	58749.1	NC_000001.11
rs7535930	chr1	97413706	97879262	T	C	0.811	0.82	0.992	-0.0683003	0.0111	7.64e-10	53386	77258	58749.1	NC_000001.11
rs7540201	chr1	97394765	97860321	C	A	0.751	0.764	1	-0.0660971	0.01	3.651e-11	53386	77258	58749.1	NC_000001.11
rs7541618	chr1	97390931	97856487	T	G	0.751	0.763	1	-0.0663001	0.01	3.115e-11	53386	77258	58749.1	NC_000001.11
rs7543523	chr1	97413527	97879083	G	C	0.811	0.82	0.992	-0.0683966	0.0111	7.227e-10	53386	77258	58749.1	NC_000001.11
rs7543614	chr1	97413605	97879161	G	A	0.811	0.821	0.992	-0.0685037	0.0111	7.053e-10	53386	77258	58749.1	NC_000001.11
rs7544128	chr1	97406204	97871760	C	G	0.708	0.719	0.983	-0.052199	0.0096	4.845e-08	53386	77258	58749.1	NC_000001.11
rs7548189	chr1	97402157	97867713	C	A	0.791	0.802	1	-0.0655951	0.0106	7.192e-10	53386	77258	58749.1	NC_000001.11
rs7549029	chr1	230117659	230253406	G	A	0.585	0.597	0.995	-0.0478991	0.0088	4.484e-08	53386	77258	58749.1	NC_000001.11
rs7550323	chr1	150055018	150027004	T	C	0.845	0.834	0.991	0.0657035	0.0118	2.333e-08	53386	77258	58749.1	NC_000001.11
rs72728414	chr1	97368472	97834028	G	A	0.749	0.762	0.999	-0.0680005	0.01	9.54e-12	53386	77258	58749.1	NC_000001.11
rs72728416	chr1	97369135	97834691	A	G	0.749	0.762	0.999	-0.0683966	0.01	7.188e-12	53386	77258	58749.1	NC_000001.11
rs72728431	chr1	97380828	97846384	G	T	0.791	0.801	1	-0.0652961	0.0106	8.233e-10	53386	77258	58749.1	NC_000001.11
rs72728435	chr1	97381299	97846855	G	C	0.755	0.767	1	-0.0662039	0.0101	4.715e-11	53386	77258	58749.1	NC_000001.11
rs72728436	chr1	97381319	97846875	T	C	0.791	0.801	1	-0.0652961	0.0106	8.26e-10	53386	77258	58749.1	NC_000001.11
rs72728438	chr1	97382318	97847874	T	C	0.791	0.801	1	-0.0654029	0.0106	7.694e-10	53386	77258	58749.1	NC_000001.11
rs72728442	chr1	97384302	97849858	A	G	0.791	0.801	1	-0.0654029	0.0106	7.578e-10	53386	77258	58749.1	NC_000001.11
rs72728443	chr1	97384354	97849910	A	T	0.791	0.801	1	-0.0654029	0.0106	7.491e-10	53386	77258	58749.1	NC_000001.11
rs72728447	chr1	97385715	97851271	C	G	0.791	0.801	1	-0.065499	0.0106	7.364e-10	53386	77258	58749.1	NC_000001.11
rs72728450	chr1	97385769	97851325	G	C	0.791	0.801	1	-0.065499	0.0106	7.281e-10	53386	77258	58749.1	NC_000001.11
rs72728467	chr1	97396264	97861820	T	C	0.791	0.801	1	-0.0646985	0.0106	1.127e-09	53386	77258	58749.1	NC_000001.11
rs72728468	chr1	97396877	97862433	C	T	0.791	0.802	1	-0.0646985	0.0106	1.15e-09	53386	77258	58749.1	NC_000001.11
rs72769124	chr1	239046758	239210058	C	A	0.895	0.906	0.949	-0.103895	0.0147	1.859e-12	53386	77258	58749.1	NC_000001.11
rs72963738	chr1	97986513	98452069	C	T	0.847	0.831	0.998	0.0940002	0.0118	1.349e-15	53386	77258	58749.1	NC_000001.11
rs72975796	chr1	97675556	98141112	G	A	0.882	0.873	0.996	0.0728972	0.0132	3.491e-08	53386	77258	58749.1	NC_000001.11
rs72977720	chr1	97709372	98174928	A	T	0.884	0.875	0.993	0.0737986	0.0133	3.141e-08	53386	77258	58749.1	NC_000001.11
rs74104367	chr1	97334677	97800233	G	T	0.859	0.867	0.992	-0.0683003	0.0125	4.857e-08	53386	77258	58749.1	NC_000001.11
rs74105107	chr1	97355331	97820887	T	C	0.754	0.765	1	-0.0649013	0.01	9.778e-11	53386	77258	58749.1	NC_000001.11
rs74105109	chr1	97364208	97829764	T	A	0.712	0.723	0.992	-0.0596014	0.0096	4.879e-10	53386	77258	58749.1	NC_000001.11
rs74105145	chr1	97379673	97845229	G	A	0.847	0.854	0.998	-0.0662039	0.012	3.675e-08	53386	77258	58749.1	NC_000001.11
rs74105146	chr1	97379955	97845511	T	C	0.847	0.854	0.998	-0.0662039	0.012	3.682e-08	53386	77258	58749.1	NC_000001.11
rs74105148	chr1	97380740	97846296	T	C	0.865	0.873	0.998	-0.0744003	0.0127	4.752e-09	53386	77258	58749.1	NC_000001.11
rs74105150	chr1	97380850	97846406	A	G	0.847	0.854	0.998	-0.0663001	0.012	3.598e-08	53386	77258	58749.1	NC_000001.11
rs74105153	chr1	97382034	97847590	G	A	0.847	0.854	0.998	-0.0663001	0.012	3.627e-08	53386	77258	58749.1	NC_000001.11
rs74105186	chr1	97384504	97850060	T	C	0.865	0.873	0.998	-0.0744003	0.0127	4.814e-09	53386	77258	58749.1	NC_000001.11
rs74105189	chr1	97386053	97851609	T	C	0.865	0.873	0.998	-0.0744973	0.0127	4.645e-09	53386	77258	58749.1	NC_000001.11
rs74106717	chr1	97409644	97875200	T	A	0.865	0.873	0.997	-0.0751978	0.0127	3.505e-09	53386	77258	58749.1	NC_000001.11
rs140505938	chr1	150059494	150031490	C	T	0.847	0.835	0.991	0.0661996	0.0118	2.162e-08	53386	77258	58749.1	NC_000001.11
rs11577346	chr1	150094433	150066530	A	T	0.846	0.834	0.985	0.0664991	0.0118	1.885e-08	53386	77258	58749.1	NC_000001.11
rs11584354	chr1	150066990	150039047	G	A	0.847	0.835	0.991	0.0660031	0.0118	2.404e-08	53386	77258	58749.1	NC_000001.11
rs11587347	chr1	239035659	239198959	C	G	0.895	0.906	0.954	-0.103895	0.0147	1.529e-12	53386	77258	58749.1	NC_000001.11
rs11587963	chr1	150134393	150106554	T	G	0.847	0.835	0.979	0.0673034	0.0119	1.552e-08	53386	77258	58749.1	NC_000001.11
rs11589585	chr1	150038584	150010556	G	A	0.847	0.835	0.99	0.067696	0.0118	1.058e-08	53386	77258	58749.1	NC_000001.11
rs11589801	chr1	150168635	150140833	G	A	0.842	0.83	0.957	0.0679016	0.0119	1.156e-08	53386	77258	58749.1	NC_000001.11
rs11589907	chr1	243654958	243818260	T	C	0.304	0.313	0.997	-0.0513038	0.0093	3.961e-08	53386	77258	58749.1	NC_000001.11
rs11590190	chr1	243856696	244019998	A	G	0.796	0.805	0.766	-0.0752948	0.0123	8.041e-10	53386	77258	58749.1	NC_000001.11
rs11591200	chr1	150161365	150133563	T	A	0.847	0.835	0.965	0.0676026	0.012	1.711e-08	53386	77258	58749.1	NC_000001.11
rs11807834	chr1	230136877	230272624	G	A	0.728	0.737	0.969	-0.0548047	0.0099	2.978e-08	53386	77258	58749.1	NC_000001.11
rs12021567	chr1	97391390	97856946	C	T	0.791	0.801	1	-0.0654029	0.0106	7.809e-10	53386	77258	58749.1	NC_000001.11
rs12022243	chr1	97397224	97862780	C	T	0.791	0.802	0.999	-0.0646025	0.0107	1.342e-09	53386	77258	58749.1	NC_000001.11
rs12022771	chr1	97404759	97870315	G	A	0.79	0.801	0.997	-0.0660009	0.0107	5.727e-10	53386	77258	58749.1	NC_000001.11
rs12022799	chr1	97404876	97870432	G	A	0.847	0.854	0.996	-0.0669949	0.0121	2.658e-08	53386	77258	58749.1	NC_000001.11
rs12024083	chr1	97399059	97864615	C	T	0.791	0.802	1	-0.0652961	0.0106	8.309e-10	53386	77258	58749.1	NC_000001.11
rs12024103	chr1	97340568	97806124	C	T	0.859	0.867	0.994	-0.0683966	0.0125	4.536e-08	53386	77258	58749.1	NC_000001.11
rs12026223	chr1	97401301	97866857	C	T	0.791	0.802	1	-0.0654029	0.0106	8.315e-10	53386	77258	58749.1	NC_000001.11
rs12026229	chr1	97401336	97866892	C	T	0.791	0.801	1	-0.065499	0.0106	7.411e-10	53386	77258	58749.1	NC_000001.11
rs12030174	chr1	97405035	97870591	C	T	0.847	0.854	0.996	-0.0665993	0.012	3.206e-08	53386	77258	58749.1	NC_000001.11
rs12030316	chr1	97376072	97841628	T	C	0.791	0.801	1	-0.0663962	0.0106	4.385e-10	53386	77258	58749.1	NC_000001.11
rs12032384	chr1	97378091	97843647	T	C	0.749	0.761	1	-0.0677008	0.01	1.069e-11	53386	77258	58749.1	NC_000001.11
rs12039093	chr1	97390480	97856036	T	A	0.846	0.854	0.999	-0.0663962	0.012	3.357e-08	53386	77258	58749.1	NC_000001.11
rs12040045	chr1	97376294	97841850	C	T	0.846	0.854	0.998	-0.0676045	0.012	1.872e-08	53386	77258	58749.1	NC_000001.11
rs12040059	chr1	97391434	97856990	T	G	0.791	0.801	1	-0.0652961	0.0106	8.133e-10	53386	77258	58749.1	NC_000001.11
rs12040388	chr1	97389069	97854625	G	A	0.791	0.801	1	-0.0655951	0.0106	6.827e-10	53386	77258	58749.1	NC_000001.11
rs12040699	chr1	97397272	97862828	T	C	0.792	0.802	0.999	-0.0643999	0.0107	1.586e-09	53386	77258	58749.1	NC_000001.11
rs12040763	chr1	97391505	97857061	T	C	0.791	0.801	1	-0.0649973	0.0106	9.421e-10	53386	77258	58749.1	NC_000001.11
rs12042394	chr1	97391429	97856985	G	C	0.791	0.801	1	-0.0657019	0.0106	6.314e-10	53386	77258	58749.1	NC_000001.11
rs12043021	chr1	97397169	97862725	G	T	0.791	0.802	1	-0.0646025	0.0106	1.261e-09	53386	77258	58749.1	NC_000001.11
rs12043040	chr1	97397200	97862756	G	T	0.791	0.802	1	-0.0646025	0.0106	1.31e-09	53386	77258	58749.1	NC_000001.11
rs12043125	chr1	97391589	97857145	G	T	0.791	0.801	1	-0.065104	0.0106	8.924e-10	53386	77258	58749.1	NC_000001.11
rs12045421	chr1	97401587	97867143	T	C	0.791	0.801	1	-0.065499	0.0106	7.747e-10	53386	77258	58749.1	NC_000001.11
rs12046771	chr1	97345051	97810607	T	C	0.793	0.803	1	-0.0630037	0.0107	3.567e-09	53386	77258	58749.1	NC_000001.11
rs12047072	chr1	97401163	97866719	G	T	0.791	0.802	1	-0.0652961	0.0106	8.77e-10	53386	77258	58749.1	NC_000001.11
rs12047563	chr1	97388977	97854533	C	A	0.791	0.801	1	-0.0655951	0.0106	6.841e-10	53386	77258	58749.1	NC_000001.11
rs12047625	chr1	97404297	97869853	T	C	0.791	0.802	0.998	-0.0660009	0.0107	6.067e-10	53386	77258	58749.1	NC_000001.11
rs12047716	chr1	97389443	97854999	C	A	0.791	0.802	1	-0.0652001	0.0106	8.538e-10	53386	77258	58749.1	NC_000001.11
rs12048428	chr1	97404522	97870078	T	C	0.865	0.873	0.997	-0.074702	0.0127	4.342e-09	53386	77258	58749.1	NC_000001.11
rs12048663	chr1	97405320	97870876	T	C	0.846	0.854	0.996	-0.0665993	0.012	3.255e-08	53386	77258	58749.1	NC_000001.11
rs12049600	chr1	97391046	97856602	C	T	0.865	0.873	0.997	-0.0744003	0.0127	4.993e-09	53386	77258	58749.1	NC_000001.11
rs12058090	chr1	150039173	150011145	C	A	0.845	0.834	0.991	0.0664991	0.0118	1.599e-08	53386	77258	58749.1	NC_000001.11
rs12060211	chr1	150039351	150011323	A	C	0.845	0.834	0.991	0.066602	0.0118	1.539e-08	53386	77258	58749.1	NC_000001.11
rs12061167	chr1	150041427	150013403	C	G	0.845	0.834	0.991	0.0664991	0.0118	1.638e-08	53386	77258	58749.1	NC_000001.11
rs12061196	chr1	150041477	150013453	C	T	0.845	0.834	0.991	0.0663962	0.0118	1.666e-08	53386	77258	58749.1	NC_000001.11
rs12061565	chr1	150039388	150011362	T	G	0.846	0.834	0.991	0.0666956	0.0118	1.57e-08	53386	77258	58749.1	NC_000001.11
rs12062845	chr1	97877129	98342685	C	A	0.79	0.775	1	0.076498	0.0105	2.53e-13	53386	77258	58749.1	NC_000001.11
rs12062861	chr1	150045305	150017281	G	A	0.845	0.834	0.991	0.0663026	0.0118	1.779e-08	53386	77258	58749.1	NC_000001.11
rs12063059	chr1	150041153	150013129	A	C	0.845	0.834	0.991	0.0664991	0.0118	1.596e-08	53386	77258	58749.1	NC_000001.11
rs12063281	chr1	150030335	150002293	T	C	0.845	0.834	0.99	0.0667985	0.0118	1.422e-08	53386	77258	58749.1	NC_000001.11
rs12063329	chr1	150030478	150002436	T	C	0.846	0.834	0.991	0.0670977	0.0118	1.259e-08	53386	77258	58749.1	NC_000001.11
rs12063370	chr1	97366476	97832032	T	C	0.756	0.768	0.995	-0.065499	0.0101	8.465e-11	53386	77258	58749.1	NC_000001.11
rs12065681	chr1	150041680	150013656	T	C	0.845	0.834	0.991	0.0664991	0.0118	1.644e-08	53386	77258	58749.1	NC_000001.11
rs12066132	chr1	150043281	150015253	A	G	0.845	0.834	0.991	0.0663962	0.0118	1.71e-08	53386	77258	58749.1	NC_000001.11
rs12066293	chr1	150043653	150015625	A	G	0.845	0.834	0.991	0.0663962	0.0118	1.733e-08	53386	77258	58749.1	NC_000001.11
rs12067422	chr1	150043833	150015805	A	G	0.845	0.834	0.991	0.0663962	0.0118	1.681e-08	53386	77258	58749.1	NC_000001.11
rs12067567	chr1	97976332	98441888	T	C	0.79	0.773	0.999	0.091804	0.0105	1.739e-18	53386	77258	58749.1	NC_000001.11
rs12067700	chr1	97970676	98436232	T	G	0.79	0.773	1	0.0915029	0.0105	2.128e-18	53386	77258	58749.1	NC_000001.11
rs12068763	chr1	97976752	98442308	T	G	0.792	0.774	0.999	0.0930986	0.0105	6.914e-19	53386	77258	58749.1	NC_000001.11
rs12069474	chr1	97972579	98438135	A	C	0.792	0.774	1	0.0926977	0.0105	9.691e-19	53386	77258	58749.1	NC_000001.11
rs12070583	chr1	97370865	97836421	T	C	0.846	0.854	0.995	-0.0682039	0.012	1.496e-08	53386	77258	58749.1	NC_000001.11
rs12071067	chr1	97976274	98441830	G	A	0.79	0.773	1	0.0921962	0.0105	1.172e-18	53386	77258	58749.1	NC_000001.11
rs12072739	chr1	97850337	98315893	A	G	0.782	0.767	1	0.0790976	0.0103	1.931e-14	53386	77258	58749.1	NC_000001.11
rs12073487	chr1	97849505	98315061	T	A	0.783	0.767	1	0.0791993	0.0103	1.927e-14	53386	77258	58749.1	NC_000001.11
rs12074281	chr1	150053395	150025377	T	C	0.845	0.834	0.992	0.0656005	0.0118	2.549e-08	53386	77258	58749.1	NC_000001.11
rs12077442	chr1	97904819	98370375	G	C	0.79	0.775	1	0.0769981	0.0105	1.883e-13	53386	77258	58749.1	NC_000001.11
rs12077962	chr1	97980638	98446194	G	C	0.79	0.772	0.998	0.0925974	0.0105	8.534e-19	53386	77258	58749.1	NC_000001.11
rs12089031	chr1	97850799	98316355	C	T	0.781	0.765	1	0.0778033	0.0103	4.579e-14	53386	77258	58749.1	NC_000001.11
rs12089260	chr1	97392492	97858048	G	A	0.751	0.764	1	-0.0662039	0.01	3.516e-11	53386	77258	58749.1	NC_000001.11
rs17379561	chr1	97874583	98340139	A	T	0.866	0.851	1	0.0922966	0.0124	1.117e-13	53386	77258	58749.1	NC_000001.11
rs28366567	chr1	150032389	150004348	C	T	0.847	0.835	0.99	0.0679016	0.0118	9.414e-09	53386	77258	58749.1	NC_000001.11
rs28508164	chr1	2459401	2390840	T	C	0.494	0.505	0.862	-0.0507987	0.0093	4.073e-08	53386	77258	58749.1	NC_000001.11
rs28526496	chr1	97392407	97857963	G	T	0.791	0.801	1	-0.0652001	0.0106	8.829e-10	53386	77258	58749.1	NC_000001.11
rs28560140	chr1	150046508	150018482	G	T	0.847	0.835	0.991	0.0672006	0.0118	1.314e-08	53386	77258	58749.1	NC_000001.11
rs28582591	chr1	97960920	98426476	G	A	0.849	0.833	1	0.0961008	0.0118	4.279e-16	53386	77258	58749.1	NC_000001.11
rs28641479	chr1	97960332	98425888	A	G	0.849	0.833	1	0.0961008	0.0118	4.26e-16	53386	77258	58749.1	NC_000001.11
rs28670059	chr1	239045170	239208470	A	C	0.636	0.648	0.992	-0.0511986	0.009	1.316e-08	53386	77258	58749.1	NC_000001.11
rs28714464	chr1	97392346	97857902	C	T	0.791	0.801	1	-0.0652001	0.0106	8.769e-10	53386	77258	58749.1	NC_000001.11
rs28753817	chr1	150046397	150018373	C	T	0.845	0.834	0.991	0.0663026	0.0118	1.77e-08	53386	77258	58749.1	NC_000001.11
rs28829687	chr1	97392587	97858143	T	C	0.791	0.801	1	-0.0652001	0.0106	8.492e-10	53386	77258	58749.1	NC_000001.11
rs34211380	chr1	2453797	2385236	T	C	0.477	0.487	0.902	-0.0513038	0.0091	1.544e-08	53386	77258	58749.1	NC_000001.11
rs1486472	chr1	243640412	243803714	G	A	0.334	0.344	0.963	-0.054604	0.0093	3.868e-09	53386	77258	58749.1	NC_000001.11
rs1538176	chr1	97411765	97877321	T	G	0.81	0.82	0.992	-0.0686965	0.0111	6.013e-10	53386	77258	58749.1	NC_000001.11
rs1538774	chr1	243381525	243544827	C	G	0.238	0.249	0.991	-0.0553964	0.0101	3.479e-08	53386	77258	58749.1	NC_000001.11
rs1556794	chr1	97411492	97877048	A	G	0.811	0.82	0.994	-0.0686965	0.0111	5.918e-10	53386	77258	58749.1	NC_000001.11
rs1567399	chr1	239048520	239211820	C	T	0.636	0.648	0.992	-0.0511038	0.009	1.421e-08	53386	77258	58749.1	NC_000001.11
rs1622611	chr1	98089997	98555553	C	T	0.166	0.182	0.994	-0.0909975	0.0114	1.848e-15	53386	77258	58749.1	NC_000001.11
rs1625579	chr1	98037378	98502934	G	T	0.182	0.2	1	-0.102099	0.011	1.475e-20	53386	77258	58749.1	NC_000001.11
rs1628294	chr1	98037038	98502594	A	C	0.113	0.125	1	-0.0851985	0.0133	1.664e-10	53386	77258	58749.1	NC_000001.11
rs1702291	chr1	98060611	98526167	T	C	0.188	0.206	1	-0.0983959	0.0108	1.161e-19	53386	77258	58749.1	NC_000001.11
rs1702292	chr1	98059404	98524960	A	G	0.188	0.206	1	-0.0982966	0.0108	1.246e-19	53386	77258	58749.1	NC_000001.11
rs1702293	chr1	98036603	98502159	G	C	0.113	0.125	1	-0.0851005	0.0133	1.76e-10	53386	77258	58749.1	NC_000001.11
rs1702294	chr1	98036428	98501984	T	C	0.181	0.199	1	-0.1019	0.011	1.947e-20	53386	77258	58749.1	NC_000001.11
rs1782810	chr1	98036784	98502340	G	A	0.181	0.2	1	-0.102299	0.011	1.246e-20	53386	77258	58749.1	NC_000001.11
rs1782811	chr1	98036854	98502410	A	C	0.152	0.169	1	-0.0944975	0.0117	8.856e-16	53386	77258	58749.1	NC_000001.11
rs1782812	chr1	98081946	98547502	A	G	0.191	0.209	1	-0.099003	0.0108	5.284e-20	53386	77258	58749.1	NC_000001.11
rs1782813	chr1	98034287	98499843	T	C	0.153	0.169	1	-0.0952012	0.0117	5.033e-16	53386	77258	58749.1	NC_000001.11
rs1782815	chr1	98033342	98498898	C	A	0.154	0.171	1	-0.0924004	0.0117	2.607e-15	53386	77258	58749.1	NC_000001.11
rs1782818	chr1	98059665	98525221	A	G	0.189	0.206	1	-0.0983959	0.0108	1.13e-19	53386	77258	58749.1	NC_000001.11
rs1801265	chr1	97883329	98348885	G	A	0.212	0.227	1	-0.0750038	0.0104	5.742e-13	53386	77258	58749.1	NC_000001.11
rs1824848	chr1	150167382	150139579	A	G	0.163	0.174	0.957	-0.065499	0.0118	2.667e-08	53386	77258	58749.1	NC_000001.11
rs1824849	chr1	150160432	150132627	T	C	0.847	0.835	0.966	0.0676026	0.012	1.682e-08	53386	77258	58749.1	NC_000001.11
rs1824850	chr1	150160235	150132430	A	G	0.847	0.835	0.966	0.0674998	0.012	1.754e-08	53386	77258	58749.1	NC_000001.11
rs1879375	chr1	97341779	97807335	A	G	0.792	0.802	0.998	-0.0608015	0.0107	1.272e-08	53386	77258	58749.1	NC_000001.11
rs1890138	chr1	97373460	97839016	A	G	0.749	0.762	1	-0.0680968	0.01	8.423e-12	53386	77258	58749.1	NC_000001.11
rs1892549	chr1	98017137	98482693	A	G	0.153	0.169	1	-0.0944975	0.0117	8.606e-16	53386	77258	58749.1	NC_000001.11
rs1892550	chr1	98017272	98482828	A	G	0.153	0.169	1	-0.0944975	0.0117	8.608e-16	53386	77258	58749.1	NC_000001.11
rs1892551	chr1	98017405	98482961	C	T	0.153	0.169	1	-0.0944975	0.0117	8.572e-16	53386	77258	58749.1	NC_000001.11
rs1892552	chr1	98017479	98483035	G	A	0.153	0.169	1	-0.0945964	0.0117	7.914e-16	53386	77258	58749.1	NC_000001.11
rs1915313	chr1	97370017	97835573	G	C	0.749	0.762	1	-0.0680005	0.01	9.299e-12	53386	77258	58749.1	NC_000001.11
rs1938558	chr1	98019398	98484954	G	T	0.153	0.169	1	-0.0943986	0.0117	8.868e-16	53386	77258	58749.1	NC_000001.11
rs1938559	chr1	98019546	98485102	G	A	0.153	0.169	1	-0.0943986	0.0117	8.846e-16	53386	77258	58749.1	NC_000001.11
rs1938560	chr1	98019636	98485192	C	T	0.153	0.169	1	-0.0943986	0.0117	8.869e-16	53386	77258	58749.1	NC_000001.11
rs1938561	chr1	98011162	98476718	G	A	0.152	0.169	1	-0.0943986	0.0117	9.148e-16	53386	77258	58749.1	NC_000001.11
rs1938562	chr1	98008160	98473716	T	A	0.152	0.169	1	-0.0944975	0.0118	8.699e-16	53386	77258	58749.1	NC_000001.11
rs1938563	chr1	98007402	98472958	T	A	0.152	0.169	1	-0.0944975	0.0118	8.862e-16	53386	77258	58749.1	NC_000001.11
rs1938564	chr1	98007323	98472879	C	T	0.155	0.171	1	-0.0925979	0.0117	2.192e-15	53386	77258	58749.1	NC_000001.11
rs1938565	chr1	98012988	98478544	A	T	0.152	0.169	1	-0.0945964	0.0117	8.394e-16	53386	77258	58749.1	NC_000001.11
rs1938566	chr1	98013425	98478981	C	T	0.155	0.171	1	-0.0931026	0.0117	1.645e-15	53386	77258	58749.1	NC_000001.11
rs1938567	chr1	98014572	98480128	T	C	0.153	0.169	1	-0.0950032	0.0117	6.109e-16	53386	77258	58749.1	NC_000001.11
rs1938568	chr1	98026176	98491732	T	C	0.153	0.169	1	-0.0942008	0.0117	1.003e-15	53386	77258	58749.1	NC_000001.11
rs1938569	chr1	98027707	98493263	A	G	0.153	0.169	1	-0.0942008	0.0117	1.027e-15	53386	77258	58749.1	NC_000001.11
rs1938570	chr1	97996398	98461954	T	C	0.152	0.169	1	-0.0961035	0.0118	3.302e-16	53386	77258	58749.1	NC_000001.11
rs1938571	chr1	98018596	98484152	T	C	0.155	0.171	1	-0.0929051	0.0117	1.784e-15	53386	77258	58749.1	NC_000001.11
rs1938572	chr1	98018918	98484474	T	C	0.153	0.169	1	-0.0943986	0.0117	8.802e-16	53386	77258	58749.1	NC_000001.11
rs1938573	chr1	98019061	98484617	C	T	0.153	0.169	1	-0.0943986	0.0117	8.833e-16	53386	77258	58749.1	NC_000001.11
rs1973284	chr1	243693379	243856681	A	G	0.303	0.313	0.993	-0.051904	0.0094	2.95e-08	53386	77258	58749.1	NC_000001.11
rs2125232	chr1	243595908	243759210	C	T	0.312	0.322	0.993	-0.0507987	0.0093	4.521e-08	53386	77258	58749.1	NC_000001.11
rs2125233	chr1	243585327	243748629	C	T	0.31	0.32	0.997	-0.0507987	0.0093	4.414e-08	53386	77258	58749.1	NC_000001.11
rs2154402	chr1	98009966	98475522	T	C	0.113	0.126	1	-0.0855034	0.0133	1.415e-10	53386	77258	58749.1	NC_000001.11
rs2154403	chr1	97999972	98465528	G	A	0.152	0.168	1	-0.0957953	0.0118	4.079e-16	53386	77258	58749.1	NC_000001.11
rs2220276	chr1	243554290	243717592	A	T	0.31	0.32	0.996	-0.051904	0.0093	2.378e-08	53386	77258	58749.1	NC_000001.11
rs2252865	chr1	8362616	8422676	T	C	0.341	0.334	0.999	0.0507977	0.0091	2.638e-08	53386	77258	58749.1	NC_000001.11
rs2319280	chr1	150042041	150014017	A	C	0.153	0.165	0.989	-0.0676045	0.0118	1.073e-08	53386	77258	58749.1	NC_000001.11
rs2391873	chr1	97991967	98457523	A	T	0.846	0.83	1	0.0928982	0.0117	2.472e-15	53386	77258	58749.1	NC_000001.11
rs2391902	chr1	98009211	98474767	C	T	0.155	0.171	1	-0.0927953	0.0117	1.936e-15	53386	77258	58749.1	NC_000001.11
rs2391903	chr1	98017024	98482580	G	A	0.113	0.126	1	-0.0857976	0.0133	1.268e-10	53386	77258	58749.1	NC_000001.11
rs2391904	chr1	98017594	98483150	A	G	0.153	0.169	1	-0.0942997	0.0117	9.841e-16	53386	77258	58749.1	NC_000001.11
rs2391905	chr1	98024179	98489735	T	C	0.153	0.169	1	-0.0942997	0.0117	9.728e-16	53386	77258	58749.1	NC_000001.11
rs2477686	chr1	2461209	2392648	G	C	0.488	0.5	0.901	-0.052199	0.0091	8.032e-09	53386	77258	58749.1	NC_000001.11
rs2477689	chr1	2464099	2395538	G	C	0.491	0.502	0.894	-0.0527048	0.0091	6.394e-09	53386	77258	58749.1	NC_000001.11
rs2490393	chr1	243359604	243522906	A	G	0.241	0.252	0.996	-0.0548047	0.01	4.238e-08	53386	77258	58749.1	NC_000001.11
rs2494425	chr1	2441419	2372858	T	C	0.416	0.426	0.868	-0.0586996	0.0094	3.458e-10	53386	77258	58749.1	NC_000001.11
rs2494627	chr1	2471060	2402499	G	A	0.492	0.503	0.866	-0.0523992	0.0092	1.324e-08	53386	77258	58749.1	NC_000001.11
rs2494631	chr1	2467710	2399149	A	G	0.49	0.501	0.88	-0.0527048	0.0092	8.596e-09	53386	77258	58749.1	NC_000001.11
rs2494632	chr1	2467680	2399119	A	G	0.482	0.493	0.878	-0.0505041	0.0092	3.637e-08	53386	77258	58749.1	NC_000001.11
rs2494638	chr1	2440694	2372133	G	C	0.39	0.402	0.723	-0.0694037	0.0104	2.215e-11	53386	77258	58749.1	NC_000001.11
rs2660298	chr1	98090603	98556159	A	T	0.166	0.182	0.994	-0.0909975	0.0114	1.815e-15	53386	77258	58749.1	NC_000001.11
rs2660299	chr1	98062896	98528452	C	T	0.189	0.206	1	-0.0984952	0.0108	1.014e-19	53386	77258	58749.1	NC_000001.11
rs2660300	chr1	98062655	98528211	A	C	0.188	0.206	1	-0.0983959	0.0108	1.178e-19	53386	77258	58749.1	NC_000001.11
rs2660301	chr1	98056029	98521585	A	G	0.16	0.176	1	-0.0894981	0.0115	8.658e-15	53386	77258	58749.1	NC_000001.11
rs2660302	chr1	98054663	98520219	T	A	0.181	0.198	0.982	-0.093399	0.0111	4.629e-17	53386	77258	58749.1	NC_000001.11
rs2660304	chr1	98046571	98512127	G	T	0.181	0.199	1	-0.102997	0.011	7.856e-21	53386	77258	58749.1	NC_000001.11
rs2802525	chr1	98084254	98549810	A	G	0.173	0.189	0.99	-0.0854054	0.0113	3.847e-14	53386	77258	58749.1	NC_000001.11
rs2802529	chr1	98081265	98546821	G	A	0.163	0.179	1	-0.0909975	0.0115	2.205e-15	53386	77258	58749.1	NC_000001.11
rs2802530	chr1	98080578	98546134	G	A	0.113	0.126	0.995	-0.0874005	0.0134	6.259e-11	53386	77258	58749.1	NC_000001.11
rs2802531	chr1	98080398	98545954	C	T	0.113	0.126	0.995	-0.0873023	0.0134	6.407e-11	53386	77258	58749.1	NC_000001.11
rs2802532	chr1	98063274	98528830	C	T	0.112	0.125	0.999	-0.0854054	0.0133	1.57e-10	53386	77258	58749.1	NC_000001.11
rs2802533	chr1	98061703	98527259	C	T	0.188	0.206	1	-0.0982966	0.0108	1.249e-19	53386	77258	58749.1	NC_000001.11
rs2802535	chr1	98042702	98508258	C	T	0.181	0.199	1	-0.103196	0.011	5.847e-21	53386	77258	58749.1	NC_000001.11
rs2802536	chr1	98090559	98556115	T	C	0.164	0.181	0.994	-0.0933002	0.0115	4.686e-16	53386	77258	58749.1	NC_000001.11
rs145071536	chr1	243629710	243793012	T	C	0.799	0.808	0.806	-0.0851005	0.012	1.615e-12	53386	77258	58749.1	NC_000001.11
rs7555294	chr1	97333989	97799545	C	T	0.793	0.803	0.998	-0.0620031	0.0107	6.656e-09	53386	77258	58749.1	NC_000001.11
rs9285628	chr1	97956378	98421934	A	G	0.151	0.168	1	-0.0957953	0.0118	4.88e-16	53386	77258	58749.1	NC_000001.11
rs9324374	chr1	97892171	98357727	T	C	0.212	0.227	1	-0.0751008	0.0104	5.393e-13	53386	77258	58749.1	NC_000001.11
rs9324378	chr1	97951384	98416940	T	C	0.209	0.227	1	-0.0924991	0.0105	8.766e-19	53386	77258	58749.1	NC_000001.11
rs9324379	chr1	97956409	98421965	C	A	0.151	0.168	1	-0.0959054	0.0118	4.829e-16	53386	77258	58749.1	NC_000001.11
rs9324380	chr1	97995576	98461132	G	C	0.112	0.125	0.999	-0.0860046	0.0133	1.18e-10	53386	77258	58749.1	NC_000001.11
rs9324381	chr1	98010357	98475913	G	A	0.154	0.171	1	-0.092203	0.0117	3.173e-15	53386	77258	58749.1	NC_000001.11
rs9324382	chr1	98017766	98483322	T	C	0.154	0.17	1	-0.0923017	0.0117	2.996e-15	53386	77258	58749.1	NC_000001.11
rs9324383	chr1	98020017	98485573	C	T	0.153	0.169	1	-0.0943986	0.0117	8.852e-16	53386	77258	58749.1	NC_000001.11
rs9324384	chr1	98022010	98487566	C	T	0.153	0.169	1	-0.0942997	0.0117	9.505e-16	53386	77258	58749.1	NC_000001.11
rs9324385	chr1	98022343	98487899	C	A	0.153	0.169	1	-0.0942997	0.0117	9.466e-16	53386	77258	58749.1	NC_000001.11
rs9324386	chr1	98022403	98487959	G	A	0.153	0.169	1	-0.0942997	0.0117	9.541e-16	53386	77258	58749.1	NC_000001.11
rs9324387	chr1	98022474	98488030	G	A	0.153	0.169	1	-0.0942997	0.0117	9.257e-16	53386	77258	58749.1	NC_000001.11
rs9324388	chr1	98022599	98488155	G	A	0.153	0.169	1	-0.0942008	0.0117	9.858e-16	53386	77258	58749.1	NC_000001.11
rs9324389	chr1	98027298	98492854	T	C	0.153	0.169	1	-0.0941019	0.0117	1.072e-15	53386	77258	58749.1	NC_000001.11
rs9428817	chr1	239008401	239171701	G	C	0.318	0.305	1	0.0511018	0.0093	3.988e-08	53386	77258	58749.1	NC_000001.11
rs9428819	chr1	239010075	239173375	A	C	0.318	0.305	1	0.0509022	0.0093	4.401e-08	53386	77258	58749.1	NC_000001.11
rs9428966	chr1	243504598	243667900	T	G	0.751	0.737	0.996	0.0555009	0.0099	2.018e-08	53386	77258	58749.1	NC_000001.11
rs9440288	chr1	97994550	98460106	G	A	0.154	0.17	1	-0.0933002	0.0117	1.739e-15	53386	77258	58749.1	NC_000001.11
rs9440293	chr1	98011394	98476950	T	C	0.152	0.169	1	-0.0943986	0.0118	1.052e-15	53386	77258	58749.1	NC_000001.11
rs9440393	chr1	98026906	98492462	C	T	0.153	0.169	1	-0.0942008	0.0117	1.015e-15	53386	77258	58749.1	NC_000001.11
rs9658841	chr1	98023339	98488895	C	T	0.153	0.169	1	-0.0942008	0.0117	9.775e-16	53386	77258	58749.1	NC_000001.11
rs9659380	chr1	97957593	98423149	G	A	0.151	0.168	1	-0.0957953	0.0118	4.892e-16	53386	77258	58749.1	NC_000001.11
rs9659624	chr1	98021777	98487333	A	G	0.153	0.169	1	-0.0942997	0.0117	9.261e-16	53386	77258	58749.1	NC_000001.11
rs9659996	chr1	98023307	98488863	A	G	0.153	0.169	1	-0.0942997	0.0117	9.731e-16	53386	77258	58749.1	NC_000001.11
rs9661157	chr1	98023524	98489080	G	A	0.153	0.169	1	-0.0942997	0.0117	9.517e-16	53386	77258	58749.1	NC_000001.11
rs9661794	chr1	97870773	98336329	G	A	0.212	0.227	1	-0.0757046	0.0104	3.704e-13	53386	77258	58749.1	NC_000001.11
rs9662055	chr1	150046744	150018719	T	C	0.845	0.834	0.992	0.0661996	0.0118	1.869e-08	53386	77258	58749.1	NC_000001.11
rs9662232	chr1	97934883	98400439	T	A	0.211	0.228	1	-0.0892029	0.0104	1.059e-17	53386	77258	58749.1	NC_000001.11
rs9662719	chr1	97904188	98369744	G	A	0.21	0.225	1	-0.0767947	0.0105	2.012e-13	53386	77258	58749.1	NC_000001.11
rs9662870	chr1	97913230	98378786	A	C	0.223	0.239	1	-0.0778967	0.0102	2.855e-14	53386	77258	58749.1	NC_000001.11
rs9724773	chr1	98011410	98476966	G	C	0.154	0.17	1	-0.092203	0.0117	3.491e-15	53386	77258	58749.1	NC_000001.11
rs9725319	chr1	98020371	98485927	T	C	0.153	0.169	1	-0.0943986	0.0117	8.867e-16	53386	77258	58749.1	NC_000001.11
rs9727548	chr1	97894535	98360091	T	A	0.212	0.227	1	-0.0751978	0.0104	5.254e-13	53386	77258	58749.1	NC_000001.11
rs9727787	chr1	97393508	97859064	T	C	0.791	0.801	1	-0.0652001	0.0106	8.556e-10	53386	77258	58749.1	NC_000001.11
rs9727941	chr1	98011402	98476958	C	T	0.154	0.17	1	-0.0919947	0.0117	3.972e-15	53386	77258	58749.1	NC_000001.11
rs9727976	chr1	97910689	98376245	C	T	0.221	0.237	1	-0.0789025	0.0103	1.554e-14	53386	77258	58749.1	NC_000001.11
rs9729190	chr1	97954146	98419702	C	T	0.208	0.225	1	-0.0939042	0.0105	3.346e-19	53386	77258	58749.1	NC_000001.11
rs9729897	chr1	97926308	98391864	C	A	0.211	0.228	1	-0.0892029	0.0104	1.165e-17	53386	77258	58749.1	NC_000001.11
rs9782950	chr1	97338168	97803724	T	C	0.689	0.701	0.996	-0.0593997	0.0094	2.129e-10	53386	77258	58749.1	NC_000001.11
rs9887792	chr1	97967360	98432916	A	G	0.79	0.773	1	0.0919956	0.0104	1.313e-18	53386	77258	58749.1	NC_000001.11
rs9887831	chr1	97966083	98431639	G	A	0.79	0.773	1	0.0919956	0.0104	1.332e-18	53386	77258	58749.1	NC_000001.11
rs9887848	chr1	97967270	98432826	G	A	0.79	0.773	1	0.0923968	0.0104	9.328e-19	53386	77258	58749.1	NC_000001.11
rs10747488	chr1	97833919	98299475	C	A	0.228	0.244	0.993	-0.0791947	0.0102	8.541e-15	53386	77258	58749.1	NC_000001.11
rs10747489	chr1	97853179	98318735	C	T	0.218	0.233	1	-0.0751978	0.0103	3.321e-13	53386	77258	58749.1	NC_000001.11
rs10747490	chr1	97860240	98325796	G	A	0.212	0.227	1	-0.0758988	0.0104	3.096e-13	53386	77258	58749.1	NC_000001.11
rs10747491	chr1	97875596	98341152	G	T	0.213	0.227	1	-0.0752948	0.0104	4.513e-13	53386	77258	58749.1	NC_000001.11
rs10747492	chr1	97876861	98342417	G	A	0.212	0.227	1	-0.0752948	0.0104	4.63e-13	53386	77258	58749.1	NC_000001.11
rs10747495	chr1	98005049	98470605	A	G	0.152	0.169	1	-0.0945964	0.0118	8.155e-16	53386	77258	58749.1	NC_000001.11
rs10747496	chr1	98023774	98489330	C	T	0.153	0.169	1	-0.0942997	0.0117	9.547e-16	53386	77258	58749.1	NC_000001.11
rs10752743	chr1	2451600	2383039	A	G	0.477	0.487	0.899	-0.052199	0.0091	9.05e-09	53386	77258	58749.1	NC_000001.11
rs10779702	chr1	8363450	8423510	A	G	0.343	0.336	0.999	0.0507977	0.0091	2.476e-08	53386	77258	58749.1	NC_000001.11
rs10783082	chr1	98025080	98490636	T	C	0.153	0.169	1	-0.0942008	0.0117	9.868e-16	53386	77258	58749.1	NC_000001.11
rs10797426	chr1	2452669	2384108	T	C	0.477	0.487	0.9	-0.0513986	0.0091	1.456e-08	53386	77258	58749.1	NC_000001.11
rs10803138	chr1	243391917	243555219	A	G	0.239	0.249	0.991	-0.055703	0.01	3.021e-08	53386	77258	58749.1	NC_000001.11
rs10875071	chr1	97349122	97814678	T	C	0.793	0.803	1	-0.0633978	0.0107	2.785e-09	53386	77258	58749.1	NC_000001.11
rs10875073	chr1	97358196	97823752	T	C	0.754	0.765	0.999	-0.0649973	0.01	9.709e-11	53386	77258	58749.1	NC_000001.11
rs10875075	chr1	97366942	97832498	T	C	0.702	0.712	0.984	-0.0568032	0.0095	2.383e-09	53386	77258	58749.1	NC_000001.11
rs10875076	chr1	97372008	97837564	C	T	0.749	0.762	1	-0.0679042	0.01	9.484e-12	53386	77258	58749.1	NC_000001.11
rs10875084	chr1	97419644	97885200	T	C	0.809	0.818	0.973	-0.0692	0.0112	5.817e-10	53386	77258	58749.1	NC_000001.11
rs10875085	chr1	97419693	97885249	A	T	0.809	0.819	0.972	-0.0692965	0.0112	5.95e-10	53386	77258	58749.1	NC_000001.11
rs10875111	chr1	97869448	98335004	G	C	0.21	0.225	1	-0.0773995	0.0104	1.317e-13	53386	77258	58749.1	NC_000001.11
rs10875112	chr1	97879893	98345449	A	T	0.212	0.227	1	-0.0752948	0.0104	4.856e-13	53386	77258	58749.1	NC_000001.11
rs10875113	chr1	97880621	98346177	T	C	0.212	0.227	1	-0.0752948	0.0104	4.772e-13	53386	77258	58749.1	NC_000001.11
rs10875118	chr1	97899754	98365310	A	C	0.213	0.227	1	-0.0751978	0.0104	5.069e-13	53386	77258	58749.1	NC_000001.11
rs10875120	chr1	97934347	98399903	G	T	0.211	0.228	1	-0.0891045	0.0104	1.108e-17	53386	77258	58749.1	NC_000001.11
rs10875121	chr1	97951890	98417446	G	C	0.151	0.168	1	-0.0956963	0.0118	5.244e-16	53386	77258	58749.1	NC_000001.11
rs10875124	chr1	98028629	98494185	G	A	0.153	0.169	1	-0.0941019	0.0117	1.112e-15	53386	77258	58749.1	NC_000001.11
rs10875125	chr1	98028644	98494200	A	C	0.153	0.169	1	-0.0941019	0.0117	1.113e-15	53386	77258	58749.1	NC_000001.11
rs10910078	chr1	2459149	2390588	T	C	0.477	0.489	0.914	-0.0513986	0.009	1.075e-08	53386	77258	58749.1	NC_000001.11
rs10927035	chr1	243540680	243703982	C	T	0.344	0.354	0.99	-0.0501045	0.0091	3.452e-08	53386	77258	58749.1	NC_000001.11
rs10927044	chr1	243604191	243767493	G	A	0.31	0.319	0.998	-0.050704	0.0093	4.717e-08	53386	77258	58749.1	NC_000001.11
rs11121172	chr1	8358584	8418644	C	A	0.333	0.326	0.975	0.0528012	0.0093	1.308e-08	53386	77258	58749.1	NC_000001.11
rs11165845	chr1	97353849	97819405	A	G	0.291	0.28	0.999	0.0555955	0.0095	4.928e-09	53386	77258	58749.1	NC_000001.11
rs11165846	chr1	97354111	97819667	C	G	0.754	0.765	1	-0.0649013	0.01	9.736e-11	53386	77258	58749.1	NC_000001.11
rs11165847	chr1	97357967	97823523	C	T	0.291	0.28	0.997	0.0560022	0.0095	4.18e-09	53386	77258	58749.1	NC_000001.11
rs11165850	chr1	97366209	97831765	T	C	0.712	0.723	0.992	-0.0589011	0.0096	7.981e-10	53386	77258	58749.1	NC_000001.11
rs11165855	chr1	97386220	97851776	G	A	0.751	0.763	1	-0.0663001	0.01	3.094e-11	53386	77258	58749.1	NC_000001.11
rs11165856	chr1	97386475	97852031	T	C	0.751	0.763	1	-0.0663962	0.01	2.919e-11	53386	77258	58749.1	NC_000001.11
rs11165861	chr1	97404702	97870258	C	T	0.807	0.816	0.997	-0.0659048	0.011	2.019e-09	53386	77258	58749.1	NC_000001.11
rs11165865	chr1	97410114	97875670	G	T	0.846	0.854	0.994	-0.0680968	0.012	1.594e-08	53386	77258	58749.1	NC_000001.11
rs11165867	chr1	97412512	97878068	C	T	0.829	0.84	0.998	-0.0743034	0.0116	1.3e-10	53386	77258	58749.1	NC_000001.11
rs11165868	chr1	97419484	97885040	C	T	0.833	0.843	0.985	-0.0754027	0.0117	1.333e-10	53386	77258	58749.1	NC_000001.11
rs11165917	chr1	97838871	98304427	A	T	0.746	0.755	0.916	-0.0589966	0.0104	1.199e-08	53386	77258	58749.1	NC_000001.11
rs11165920	chr1	97860391	98325947	A	G	0.79	0.775	1	0.0772018	0.0105	1.528e-13	53386	77258	58749.1	NC_000001.11
rs11165921	chr1	97869434	98334990	G	T	0.212	0.227	1	-0.0762981	0.0104	2.389e-13	53386	77258	58749.1	NC_000001.11
rs11165922	chr1	97871267	98336823	T	G	0.404	0.419	0.973	-0.0555973	0.0089	3.77e-10	53386	77258	58749.1	NC_000001.11
rs11165934	chr1	97952411	98417967	C	A	0.209	0.227	1	-0.0925979	0.0105	7.855e-19	53386	77258	58749.1	NC_000001.11
rs11165935	chr1	97957056	98422612	A	G	0.151	0.167	1	-0.0960044	0.0118	4.575e-16	53386	77258	58749.1	NC_000001.11
rs11165937	chr1	97967979	98433535	T	A	0.847	0.831	1	0.0929984	0.0118	2.706e-15	53386	77258	58749.1	NC_000001.11
rs11165938	chr1	97977884	98443440	T	A	0.79	0.773	0.999	0.0919956	0.0105	1.394e-18	53386	77258	58749.1	NC_000001.11
rs11165939	chr1	97977953	98443509	C	T	0.79	0.773	0.999	0.0920959	0.0105	1.268e-18	53386	77258	58749.1	NC_000001.11
rs11165940	chr1	97978302	98443858	A	G	0.79	0.772	0.999	0.0923968	0.0105	9.775e-19	53386	77258	58749.1	NC_000001.11
rs11205317	chr1	150042324	150014296	C	A	0.845	0.834	0.991	0.0663962	0.0118	1.667e-08	53386	77258	58749.1	NC_000001.11
rs11205319	chr1	150045847	150017823	C	G	0.845	0.834	0.991	0.0663962	0.0118	1.697e-08	53386	77258	58749.1	NC_000001.11
rs11205321	chr1	150054225	150026207	T	C	0.845	0.834	0.992	0.0656005	0.0118	2.501e-08	53386	77258	58749.1	NC_000001.11
rs11205333	chr1	150134975	150107136	A	G	0.159	0.17	0.98	-0.0649973	0.0117	3.081e-08	53386	77258	58749.1	NC_000001.11
rs717817	chr2	57746317	57973452	C	T	0.358	0.371	0.996	-0.0606952	0.009	1.202e-11	53386	77258	58749.1	NC_000002.12
rs848285	chr2	58168146	58395281	T	G	0.677	0.667	0.998	0.0539956	0.0092	3.755e-09	53386	77258	58749.1	NC_000002.12
rs848286	chr2	58167408	58394543	T	C	0.646	0.636	0.996	0.0489997	0.009	4.687e-08	53386	77258	58749.1	NC_000002.12
rs848287	chr2	58166776	58393911	C	T	0.68	0.669	0.998	0.0546018	0.0092	2.765e-09	53386	77258	58749.1	NC_000002.12
rs848288	chr2	58165654	58392789	T	C	0.679	0.669	0.998	0.054403	0.0092	3.025e-09	53386	77258	58749.1	NC_000002.12
rs848289	chr2	58164435	58391570	A	T	0.678	0.668	0.998	0.0531047	0.0092	7.238e-09	53386	77258	58749.1	NC_000002.12
rs848291	chr2	58161561	58388696	A	G	0.399	0.387	1	0.0487044	0.0088	3.129e-08	53386	77258	58749.1	NC_000002.12
rs848293	chr2	58155355	58382490	G	A	0.584	0.569	0.999	0.0651977	0.0087	7.472e-14	53386	77258	58749.1	NC_000002.12
rs848294	chr2	58154650	58381785	T	C	0.678	0.667	0.998	0.0537019	0.0092	4.885e-09	53386	77258	58749.1	NC_000002.12
rs867740	chr2	57907888	58135023	T	C	0.606	0.618	1	-0.0499048	0.0088	1.432e-08	53386	77258	58749.1	NC_000002.12
rs877024	chr2	22489824	22712696	G	A	0.473	0.46	0.994	0.0535976	0.0086	5.39e-10	53386	77258	58749.1	NC_000002.12
rs937932	chr2	22489444	22712316	T	G	0.425	0.411	0.994	0.0524976	0.0087	1.842e-09	53386	77258	58749.1	NC_000002.12
rs951965	chr2	57917407	58144542	C	A	0.605	0.618	1	-0.0499994	0.0088	1.311e-08	53386	77258	58749.1	NC_000002.12
rs954593	chr2	57800202	58027337	C	T	0.36	0.373	0.999	-0.0613011	0.0089	6.815e-12	53386	77258	58749.1	NC_000002.12
rs961522	chr2	58045367	58272502	T	C	0.378	0.39	0.99	-0.0513986	0.0089	7.617e-09	53386	77258	58749.1	NC_000002.12
rs968653	chr2	58069755	58296890	A	G	0.335	0.348	0.995	-0.0571949	0.0091	3.086e-10	53386	77258	58749.1	NC_000002.12
rs970941	chr2	57939046	58166181	G	A	0.382	0.397	0.999	-0.0685037	0.0088	7.998e-15	53386	77258	58749.1	NC_000002.12
rs986512	chr2	58048531	58275666	G	A	0.338	0.351	0.995	-0.0562	0.0091	5.909e-10	53386	77258	58749.1	NC_000002.12
rs1001780	chr2	172107630	172972358	G	T	0.821	0.818	0.946	0.0642041	0.0116	2.936e-08	53386	77258	58749.1	NC_000002.12
rs1040224	chr2	57912730	58139865	G	C	0.386	0.402	1	-0.0685037	0.0088	7.083e-15	53386	77258	58749.1	NC_000002.12
rs1040225	chr2	57912458	58139593	A	G	0.386	0.402	1	-0.0689964	0.0088	4.733e-15	53386	77258	58749.1	NC_000002.12
rs1051061	chr2	58089679	58316814	A	G	0.595	0.607	0.997	-0.0482978	0.0088	3.9e-08	53386	77258	58749.1	NC_000002.12
rs1052162	chr2	73602245	73829372	C	T	0.759	0.77	0.999	-0.0557982	0.0101	3.576e-08	53386	77258	58749.1	NC_000002.12
rs1100190	chr2	58172770	58399905	G	C	0.678	0.667	0.995	0.0551035	0.0092	1.998e-09	53386	77258	58749.1	NC_000002.12
rs1106302	chr2	57842329	58069464	A	T	0.288	0.299	1	-0.0579999	0.0094	7.815e-10	53386	77258	58749.1	NC_000002.12
rs1114380	chr2	73577581	73804708	A	G	0.765	0.776	0.999	-0.0577986	0.0102	1.556e-08	53386	77258	58749.1	NC_000002.12
rs1356544	chr2	57896589	58123724	T	C	0.385	0.4	0.998	-0.0697038	0.0088	2.76e-15	53386	77258	58749.1	NC_000002.12
rs1356545	chr2	57896663	58123798	T	C	0.384	0.4	0.998	-0.0697038	0.0088	2.768e-15	53386	77258	58749.1	NC_000002.12
rs1380703	chr2	57714152	57941287	A	G	0.628	0.616	0.947	0.0526019	0.0091	7.449e-09	53386	77258	58749.1	NC_000002.12
rs1396728	chr2	22474627	22697499	C	T	0.472	0.459	0.994	0.0535976	0.0086	5.452e-10	53386	77258	58749.1	NC_000002.12
rs1396730	chr2	22461530	22684402	C	T	0.474	0.46	0.996	0.0535976	0.0086	5.112e-10	53386	77258	58749.1	NC_000002.12
rs1401100	chr2	57941721	58168856	G	T	0.384	0.399	0.999	-0.0668986	0.0088	3.137e-14	53386	77258	58749.1	NC_000002.12
rs1402398	chr2	57815106	58042241	G	A	0.359	0.372	1	-0.060504	0.0089	1.238e-11	53386	77258	58749.1	NC_000002.12
rs1402399	chr2	57818260	58045395	T	C	0.359	0.372	1	-0.0610034	0.0089	8.275e-12	53386	77258	58749.1	NC_000002.12
rs1403284	chr2	73499535	73726662	G	A	0.769	0.779	0.997	-0.0562	0.0103	4.615e-08	53386	77258	58749.1	NC_000002.12
rs1460255	chr2	57751723	57978858	T	C	0.338	0.35	0.996	-0.0600048	0.0091	3.671e-11	53386	77258	58749.1	NC_000002.12
rs1463977	chr2	22509148	22732020	T	C	0.462	0.448	0.993	0.0546965	0.0087	2.571e-10	53386	77258	58749.1	NC_000002.12
rs1474215	chr2	57804894	58032029	C	G	0.359	0.372	1	-0.0608015	0.0089	1.026e-11	53386	77258	58749.1	NC_000002.12
rs1509364	chr2	22398424	22621296	T	A	0.434	0.421	0.978	0.0522034	0.0088	2.876e-09	53386	77258	58749.1	NC_000002.12
rs1509365	chr2	22398964	22621836	G	C	0.435	0.422	0.981	0.0524976	0.0088	2.113e-09	53386	77258	58749.1	NC_000002.12
rs1509368	chr2	22473535	22696407	C	T	0.473	0.46	0.994	0.0535029	0.0086	5.679e-10	53386	77258	58749.1	NC_000002.12
rs1509373	chr2	22457919	22680791	A	G	0.424	0.411	0.995	0.0524976	0.0087	1.873e-09	53386	77258	58749.1	NC_000002.12
rs1509378	chr2	22531594	22754466	A	G	0.349	0.338	0.952	0.0546018	0.0093	3.862e-09	53386	77258	58749.1	NC_000002.12
rs1509385	chr2	22425648	22648520	C	T	0.439	0.427	0.99	0.0503033	0.0087	8.028e-09	53386	77258	58749.1	NC_000002.12
rs1509386	chr2	22425993	22648865	T	C	0.488	0.476	0.987	0.0518047	0.0087	2.245e-09	53386	77258	58749.1	NC_000002.12
rs1509387	chr2	22516656	22739528	A	G	0.418	0.404	0.996	0.0518996	0.0087	2.908e-09	53386	77258	58749.1	NC_000002.12
rs1509388	chr2	22517176	22740048	C	T	0.47	0.456	0.992	0.054403	0.0087	3.224e-10	53386	77258	58749.1	NC_000002.12
rs1509389	chr2	22517468	22740340	C	T	0.47	0.456	0.991	0.0548006	0.0087	2.47e-10	53386	77258	58749.1	NC_000002.12
rs1509392	chr2	22520406	22743278	T	C	0.462	0.448	0.991	0.0548953	0.0087	2.382e-10	53386	77258	58749.1	NC_000002.12
rs1518393	chr2	57944085	58171220	A	C	0.371	0.386	0.979	-0.0711953	0.009	1.868e-15	53386	77258	58749.1	NC_000002.12
rs1518394	chr2	57944152	58171287	A	G	0.38	0.395	0.997	-0.0688036	0.0088	6.932e-15	53386	77258	58749.1	NC_000002.12
rs1518395	chr2	57980939	58208074	A	G	0.377	0.39	0.999	-0.0633978	0.0089	7.705e-13	53386	77258	58749.1	NC_000002.12
rs1518399	chr2	58004179	58231314	C	T	0.387	0.401	0.998	-0.0589011	0.0088	2.381e-11	53386	77258	58749.1	NC_000002.12
rs1520965	chr2	57836613	58063748	C	A	0.287	0.298	0.999	-0.0584027	0.0095	6.613e-10	53386	77258	58749.1	NC_000002.12
rs1533725	chr2	57884787	58111922	T	G	0.605	0.618	1	-0.0490012	0.0088	2.61e-08	53386	77258	58749.1	NC_000002.12
rs1534471	chr2	73420380	73647508	G	A	0.76	0.77	1	-0.0566021	0.0101	2.4e-08	53386	77258	58749.1	NC_000002.12
rs1568253	chr2	57942869	58170004	T	C	0.381	0.396	0.999	-0.0689964	0.0088	5.548e-15	53386	77258	58749.1	NC_000002.12
rs1568254	chr2	57943026	58170161	C	A	0.382	0.398	0.999	-0.0689	0.0088	5.661e-15	53386	77258	58749.1	NC_000002.12
rs1568450	chr2	57784562	58011697	A	G	0.359	0.372	0.999	-0.0608015	0.0089	1.014e-11	53386	77258	58749.1	NC_000002.12
rs1568750	chr2	224477880	225342597	A	T	0.678	0.668	1	0.0507977	0.0092	2.919e-08	53386	77258	58749.1	NC_000002.12
rs1589407	chr2	57792768	58019903	T	C	0.359	0.372	0.999	-0.0610991	0.0089	7.845e-12	53386	77258	58749.1	NC_000002.12
rs1607889	chr2	57846468	58073603	A	C	0.286	0.298	1	-0.0593997	0.0095	3.243e-10	53386	77258	58749.1	NC_000002.12
rs72972361	chr2	224476833	225341550	G	A	0.678	0.668	1	0.0507026	0.0092	3.049e-08	53386	77258	58749.1	NC_000002.12
rs72972378	chr2	224507845	225372562	A	G	0.678	0.668	1	0.052004	0.0092	1.373e-08	53386	77258	58749.1	NC_000002.12
rs72972401	chr2	224539951	225404668	T	C	0.679	0.668	1	0.0513963	0.0092	2.002e-08	53386	77258	58749.1	NC_000002.12
rs72974203	chr2	224543713	225408430	G	A	0.679	0.668	0.999	0.0515008	0.0092	1.94e-08	53386	77258	58749.1	NC_000002.12
rs72974205	chr2	224543751	225408468	C	T	0.679	0.669	0.999	0.0518047	0.0092	1.599e-08	53386	77258	58749.1	NC_000002.12
rs72974219	chr2	224559067	225423784	G	C	0.679	0.668	0.998	0.0517002	0.0092	1.751e-08	53386	77258	58749.1	NC_000002.12
rs72974222	chr2	224559426	225424143	C	T	0.679	0.668	0.998	0.0517002	0.0092	1.724e-08	53386	77258	58749.1	NC_000002.12
rs72974238	chr2	224567753	225432470	C	A	0.68	0.669	0.997	0.0528012	0.0092	8.741e-09	53386	77258	58749.1	NC_000002.12
rs72974260	chr2	224582227	225446944	A	G	0.679	0.669	0.995	0.052004	0.0092	1.495e-08	53386	77258	58749.1	NC_000002.12
rs72974263	chr2	224582654	225447371	C	T	0.679	0.668	0.995	0.0517002	0.0092	1.814e-08	53386	77258	58749.1	NC_000002.12
rs72974267	chr2	224589492	225454209	T	C	0.679	0.669	0.993	0.0518047	0.0092	1.709e-08	53386	77258	58749.1	NC_000002.12
rs72974269	chr2	224590190	225454907	C	T	0.68	0.67	0.994	0.0528012	0.0092	9.245e-09	53386	77258	58749.1	NC_000002.12
rs73947808	chr2	73494123	73721250	A	C	0.768	0.778	0.997	-0.0564011	0.0103	3.745e-08	53386	77258	58749.1	NC_000002.12
rs62149781	chr2	73585496	73812623	A	C	0.767	0.777	1	-0.0575973	0.0102	1.789e-08	53386	77258	58749.1	NC_000002.12
rs62151646	chr2	73461257	73688384	A	G	0.767	0.777	1	-0.0562953	0.0102	3.856e-08	53386	77258	58749.1	NC_000002.12
rs62183854	chr2	172090705	172955433	C	T	0.827	0.823	0.972	0.0630969	0.0115	4.264e-08	53386	77258	58749.1	NC_000002.12
rs62183855	chr2	172091721	172956449	A	C	0.814	0.808	0.98	0.0660967	0.0111	2.658e-09	53386	77258	58749.1	NC_000002.12
rs62183859	chr2	172104047	172968775	A	G	0.855	0.852	0.966	0.0683967	0.0124	3.843e-08	53386	77258	58749.1	NC_000002.12
rs62184960	chr2	172110061	172974789	C	T	0.859	0.855	0.97	0.0725997	0.0125	6.982e-09	53386	77258	58749.1	NC_000002.12
rs62184962	chr2	172112101	172976829	T	C	0.855	0.851	0.962	0.0679016	0.0124	4.652e-08	53386	77258	58749.1	NC_000002.12
rs66490669	chr2	57813039	58040174	T	C	0.659	0.646	0.999	0.0595982	0.009	4.251e-11	53386	77258	58749.1	NC_000002.12
rs66985942	chr2	57862464	58089599	T	C	0.729	0.718	0.995	0.0572023	0.0096	3.062e-09	53386	77258	58749.1	NC_000002.12
rs68084872	chr2	57855070	58082205	G	A	0.731	0.72	0.997	0.0582972	0.0097	1.619e-09	53386	77258	58749.1	NC_000002.12
rs68119977	chr2	57851804	58078939	T	G	0.657	0.644	0.996	0.060201	0.009	2.627e-11	53386	77258	58749.1	NC_000002.12
rs72618694	chr2	58218775	58445910	T	C	0.679	0.668	0.991	0.054403	0.0092	3.55e-09	53386	77258	58749.1	NC_000002.12
rs72618695	chr2	58235481	58462616	C	G	0.68	0.669	0.989	0.0548953	0.0092	2.777e-09	53386	77258	58749.1	NC_000002.12
rs72618696	chr2	58237892	58465027	T	C	0.679	0.668	0.988	0.0539956	0.0092	4.683e-09	53386	77258	58749.1	NC_000002.12
rs4280484	chr2	22410257	22633129	C	T	0.431	0.419	0.98	0.0505981	0.0088	8.662e-09	53386	77258	58749.1	NC_000002.12
rs4296411	chr2	57781737	58008872	A	C	0.36	0.373	0.998	-0.0605996	0.0089	1.114e-11	53386	77258	58749.1	NC_000002.12
rs4314021	chr2	22416314	22639186	G	T	0.482	0.469	0.982	0.0533038	0.0087	8.429e-10	53386	77258	58749.1	NC_000002.12
rs4340536	chr2	161975183	162831693	C	G	0.55	0.564	1	-0.048004	0.0087	3.112e-08	53386	77258	58749.1	NC_000002.12
rs4361159	chr2	22450863	22673735	G	A	0.424	0.411	0.995	0.0517002	0.0087	3.179e-09	53386	77258	58749.1	NC_000002.12
rs4366933	chr2	22487030	22709902	C	A	0.474	0.46	0.994	0.0533986	0.0086	6.465e-10	53386	77258	58749.1	NC_000002.12
rs4468844	chr2	22451389	22674261	C	G	0.445	0.433	0.97	0.0511018	0.0088	6.14e-09	53386	77258	58749.1	NC_000002.12
rs4563252	chr2	22399296	22622168	G	A	0.434	0.421	0.981	0.0522983	0.0088	2.504e-09	53386	77258	58749.1	NC_000002.12
rs4574147	chr2	22410279	22633151	T	C	0.48	0.467	0.978	0.0528012	0.0087	1.271e-09	53386	77258	58749.1	NC_000002.12
rs4664442	chr2	161971491	162828001	G	A	0.55	0.564	1	-0.0482978	0.0087	2.355e-08	53386	77258	58749.1	NC_000002.12
rs4671319	chr2	57723211	57950346	G	A	0.445	0.458	0.987	-0.0501992	0.0087	7.824e-09	53386	77258	58749.1	NC_000002.12
rs4672223	chr2	57794747	58021882	C	A	0.36	0.373	0.999	-0.0608972	0.0089	8.954e-12	53386	77258	58749.1	NC_000002.12
rs4672225	chr2	57858108	58085243	C	T	0.729	0.718	0.996	0.0575045	0.0096	2.38e-09	53386	77258	58749.1	NC_000002.12
rs4672228	chr2	58010270	58237405	T	C	0.6	0.613	0.999	-0.0507987	0.0088	7.964e-09	53386	77258	58749.1	NC_000002.12
rs4672366	chr2	60162227	60389362	A	T	0.711	0.702	0.933	0.054403	0.0098	2.802e-08	53386	77258	58749.1	NC_000002.12
rs4674916	chr2	224500918	225365635	C	A	0.679	0.668	1	0.0518996	0.0092	1.466e-08	53386	77258	58749.1	NC_000002.12
rs4674917	chr2	224522805	225387522	G	A	0.679	0.669	1	0.0511018	0.0092	2.35e-08	53386	77258	58749.1	NC_000002.12
rs6545663	chr2	57795874	58023009	A	T	0.36	0.373	0.999	-0.0601004	0.0089	1.71e-11	53386	77258	58749.1	NC_000002.12
rs6545664	chr2	57795999	58023134	C	T	0.361	0.373	0.999	-0.060504	0.0089	1.218e-11	53386	77258	58749.1	NC_000002.12
rs6545665	chr2	57796083	58023218	G	A	0.36	0.373	0.999	-0.0603978	0.0089	1.318e-11	53386	77258	58749.1	NC_000002.12
rs6545677	chr2	57984374	58211509	A	G	0.366	0.38	0.999	-0.0643999	0.0089	4.458e-13	53386	77258	58749.1	NC_000002.12
rs6546836	chr2	73450706	73677833	A	G	0.759	0.769	1	-0.0553013	0.0101	4.858e-08	53386	77258	58749.1	NC_000002.12
rs6546838	chr2	73452153	73679280	A	G	0.757	0.768	1	-0.0553013	0.0101	4.366e-08	53386	77258	58749.1	NC_000002.12
rs6546847	chr2	73558231	73785358	A	G	0.756	0.767	0.999	-0.0555973	0.0101	3.619e-08	53386	77258	58749.1	NC_000002.12
rs6546849	chr2	73603910	73831037	A	G	0.757	0.768	0.999	-0.0561049	0.0101	2.845e-08	53386	77258	58749.1	NC_000002.12
rs6546850	chr2	73604020	73831147	A	T	0.757	0.768	0.999	-0.0561049	0.0101	2.947e-08	53386	77258	58749.1	NC_000002.12
rs6546851	chr2	73606156	73833283	C	T	0.76	0.77	0.999	-0.0561049	0.0102	3.297e-08	53386	77258	58749.1	NC_000002.12
rs6546852	chr2	73606304	73833431	G	A	0.757	0.768	0.999	-0.0559991	0.0101	3.095e-08	53386	77258	58749.1	NC_000002.12
rs6546853	chr2	73606612	73833739	G	A	0.757	0.768	0.999	-0.0561049	0.0101	2.849e-08	53386	77258	58749.1	NC_000002.12
rs6546854	chr2	73606907	73834034	A	G	0.765	0.776	1	-0.0577033	0.0102	1.608e-08	53386	77258	58749.1	NC_000002.12
rs6546856	chr2	73610624	73837751	T	C	0.748	0.758	0.986	-0.0586996	0.01	5.259e-09	53386	77258	58749.1	NC_000002.12
rs6546857	chr2	73610828	73837955	A	G	0.757	0.768	0.987	-0.0603978	0.0102	2.744e-09	53386	77258	58749.1	NC_000002.12
rs6546858	chr2	73611486	73838613	G	A	0.757	0.768	0.998	-0.0564963	0.0101	2.425e-08	53386	77258	58749.1	NC_000002.12
rs6546859	chr2	73614928	73842055	C	A	0.757	0.768	0.997	-0.0564011	0.0101	2.611e-08	53386	77258	58749.1	NC_000002.12
rs6546860	chr2	73617122	73844249	G	A	0.757	0.768	0.997	-0.0562	0.0101	2.812e-08	53386	77258	58749.1	NC_000002.12
rs6704782	chr2	73539327	73766454	A	T	0.766	0.776	0.998	-0.0573008	0.0102	2.171e-08	53386	77258	58749.1	NC_000002.12
rs6705489	chr2	73421683	73648811	G	T	0.768	0.779	1	-0.0580953	0.0103	1.559e-08	53386	77258	58749.1	NC_000002.12
rs6705838	chr2	22517065	22739937	C	T	0.418	0.405	0.995	0.0522034	0.0087	2.426e-09	53386	77258	58749.1	NC_000002.12
rs6708766	chr2	73510077	73737204	A	T	0.766	0.776	0.998	-0.0566973	0.0102	2.954e-08	53386	77258	58749.1	NC_000002.12
rs6709720	chr2	57740428	57967563	A	G	0.357	0.37	0.993	-0.060504	0.009	1.51e-11	53386	77258	58749.1	NC_000002.12
rs6710438	chr2	73592981	73820108	G	C	0.766	0.777	1	-0.0568032	0.0102	2.848e-08	53386	77258	58749.1	NC_000002.12
rs6716550	chr2	22515853	22738725	A	T	0.469	0.455	0.993	0.0546018	0.0086	2.843e-10	53386	77258	58749.1	NC_000002.12
rs6719753	chr2	73521927	73749054	T	G	0.758	0.768	0.997	-0.0555973	0.0101	3.96e-08	53386	77258	58749.1	NC_000002.12
rs6720288	chr2	57883929	58111064	A	G	0.605	0.618	1	-0.0490957	0.0088	2.449e-08	53386	77258	58749.1	NC_000002.12
rs6720888	chr2	57718387	57945522	A	G	0.356	0.369	0.982	-0.0589966	0.009	6.622e-11	53386	77258	58749.1	NC_000002.12
rs6721531	chr2	79199729	79426855	A	T	0.666	0.659	1	0.0517002	0.0091	1.468e-08	53386	77258	58749.1	NC_000002.12
rs6722461	chr2	57743808	57970943	A	G	0.392	0.404	0.992	-0.0549949	0.0088	4.527e-10	53386	77258	58749.1	NC_000002.12
rs6722939	chr2	22450634	22673506	C	T	0.472	0.459	0.994	0.0533038	0.0086	6.935e-10	53386	77258	58749.1	NC_000002.12
rs6723247	chr2	73619622	73846749	A	G	0.756	0.766	0.995	-0.0553964	0.0101	4.087e-08	53386	77258	58749.1	NC_000002.12
rs17480230	chr2	224535147	225399864	G	A	0.679	0.668	1	0.0515008	0.0092	1.865e-08	53386	77258	58749.1	NC_000002.12
rs17726121	chr2	172110021	172974749	C	T	0.854	0.851	0.972	0.0689009	0.0124	2.455e-08	53386	77258	58749.1	NC_000002.12
rs17815124	chr2	57764400	57991535	C	T	0.902	0.909	0.98	-0.0830012	0.0149	2.415e-08	53386	77258	58749.1	NC_000002.12
rs17826430	chr2	57798459	58025594	G	A	0.902	0.91	0.989	-0.0819044	0.0148	3.316e-08	53386	77258	58749.1	NC_000002.12
rs34226313	chr2	22509630	22732502	T	C	0.469	0.455	0.993	0.0539009	0.0086	4.535e-10	53386	77258	58749.1	NC_000002.12
rs34345163	chr2	224594363	225459080	A	G	0.68	0.669	0.993	0.0526019	0.0092	1.092e-08	53386	77258	58749.1	NC_000002.12
rs11681451	chr2	224469387	225334104	T	C	0.678	0.669	0.997	0.0507026	0.0092	3.312e-08	53386	77258	58749.1	NC_000002.12
rs11682175	chr2	57760458	57987593	T	C	0.515	0.533	0.992	-0.0695001	0.0086	8.699e-16	53386	77258	58749.1	NC_000002.12
rs11684106	chr2	57848566	58075701	A	C	0.73	0.72	0.997	0.0560967	0.0096	6.017e-09	53386	77258	58749.1	NC_000002.12
rs11685253	chr2	224526500	225391217	C	T	0.679	0.669	1	0.0515957	0.0092	1.743e-08	53386	77258	58749.1	NC_000002.12
rs11686019	chr2	73556783	73783910	G	A	0.755	0.766	0.998	-0.0555021	0.0101	3.745e-08	53386	77258	58749.1	NC_000002.12
rs11686281	chr2	58251022	58478157	G	A	0.681	0.67	0.989	0.0549994	0.0092	2.671e-09	53386	77258	58749.1	NC_000002.12
rs11686590	chr2	224469353	225334070	A	G	0.678	0.668	0.997	0.050503	0.0092	3.669e-08	53386	77258	58749.1	NC_000002.12
rs11687736	chr2	224540405	225405122	A	T	0.679	0.668	1	0.0515008	0.0092	1.866e-08	53386	77258	58749.1	NC_000002.12
rs11688397	chr2	224528456	225393173	C	T	0.679	0.669	1	0.0513963	0.0092	2.049e-08	53386	77258	58749.1	NC_000002.12
rs11688767	chr2	57761059	57988194	A	T	0.5	0.518	0.994	-0.0685037	0.0086	2.01e-15	53386	77258	58749.1	NC_000002.12
rs11689392	chr2	73394898	73622026	T	C	0.76	0.771	0.993	-0.0566021	0.0102	2.74e-08	53386	77258	58749.1	NC_000002.12
rs11689588	chr2	73546564	73773691	A	G	0.767	0.777	0.999	-0.0559039	0.0102	4.995e-08	53386	77258	58749.1	NC_000002.12
rs11690710	chr2	58257037	58484172	A	G	0.669	0.659	0.986	0.0530003	0.0092	7.423e-09	53386	77258	58749.1	NC_000002.12
rs11693586	chr2	73506740	73733867	C	T	0.769	0.779	0.995	-0.0570043	0.0103	3.115e-08	53386	77258	58749.1	NC_000002.12
rs11693588	chr2	73506748	73733875	C	T	0.768	0.778	0.998	-0.0566973	0.0103	3.267e-08	53386	77258	58749.1	NC_000002.12
rs11693702	chr2	161945674	162802184	T	A	0.55	0.564	0.991	-0.0484027	0.0087	2.793e-08	53386	77258	58749.1	NC_000002.12
rs11694987	chr2	224532692	225397409	C	G	0.679	0.669	1	0.0517002	0.0092	1.678e-08	53386	77258	58749.1	NC_000002.12
rs11884776	chr2	73519796	73746923	C	T	0.769	0.779	0.999	-0.0570996	0.0103	2.868e-08	53386	77258	58749.1	NC_000002.12
rs11885093	chr2	57714050	57941185	C	T	0.565	0.579	0.955	-0.0511038	0.0089	9.363e-09	53386	77258	58749.1	NC_000002.12
rs11886927	chr2	22435207	22658079	A	G	0.468	0.455	0.985	0.0548953	0.0087	2.578e-10	53386	77258	58749.1	NC_000002.12
rs11887562	chr2	22400520	22623392	A	G	0.481	0.468	0.983	0.0539009	0.0087	5.367e-10	53386	77258	58749.1	NC_000002.12
rs11889283	chr2	22410670	22633542	C	G	0.485	0.472	0.976	0.052004	0.0087	2.458e-09	53386	77258	58749.1	NC_000002.12
rs11892655	chr2	22479119	22701991	T	A	0.425	0.412	0.994	0.0528012	0.0087	1.408e-09	53386	77258	58749.1	NC_000002.12
rs11893881	chr2	73597246	73824373	T	A	0.766	0.777	1	-0.0570996	0.0102	2.418e-08	53386	77258	58749.1	NC_000002.12
rs11894059	chr2	22482394	22705266	G	C	0.473	0.459	0.994	0.0537967	0.0086	4.866e-10	53386	77258	58749.1	NC_000002.12
