## Supplemental Tables for "Schizophrenia risk variants modulate transcription factor binding and gene expression in cortical cell types" (part 3 of 3)

### Sheet: Table S8 (continued)
Table S8. Schizophrenia GWAS SNPs from Trubetskoy et al. (2022). Risk (beta > 0) and protective (beta < 0) SNPs were analyzed separately.
rs11895519	chr2	22415696	22638568	T	C	0.478	0.465	0.984	0.0535976	0.0087	6.647e-10	53386	77258	58749.1	NC_000002.12
rs11896889	chr2	22431205	22654077	C	G	0.487	0.474	0.988	0.0531047	0.0087	8.791e-10	53386	77258	58749.1	NC_000002.12
rs11898858	chr2	57779489	58006624	G	A	0.36	0.373	0.998	-0.0610034	0.0089	8.508e-12	53386	77258	58749.1	NC_000002.12
rs11899740	chr2	73404084	73631212	G	A	0.772	0.782	0.996	-0.0600048	0.0103	6.518e-09	53386	77258	58749.1	NC_000002.12
rs11899902	chr2	73404436	73631564	G	A	0.77	0.78	0.998	-0.0600048	0.0103	5.755e-09	53386	77258	58749.1	NC_000002.12
rs11901977	chr2	22429961	22652833	C	A	0.439	0.427	0.991	0.049999	0.0087	9.87e-09	53386	77258	58749.1	NC_000002.12
rs11903391	chr2	22418280	22641152	G	A	0.478	0.466	0.984	0.052896	0.0087	1.12e-09	53386	77258	58749.1	NC_000002.12
rs11903432	chr2	22418350	22641222	G	A	0.479	0.466	0.984	0.0530003	0.0087	1.004e-09	53386	77258	58749.1	NC_000002.12
rs12185644	chr2	57824634	58051769	C	A	0.286	0.297	0.996	-0.0570996	0.0095	1.696e-09	53386	77258	58749.1	NC_000002.12
rs12469319	chr2	172092378	172957106	T	G	0.814	0.809	0.982	0.0657035	0.0111	3.362e-09	53386	77258	58749.1	NC_000002.12
rs12470077	chr2	224470254	225334971	T	C	0.678	0.668	0.998	0.050503	0.0092	3.666e-08	53386	77258	58749.1	NC_000002.12
rs12472555	chr2	161960218	162816728	T	G	0.55	0.564	1	-0.0482978	0.0087	2.512e-08	53386	77258	58749.1	NC_000002.12
rs12474587	chr2	161946483	162802993	G	T	0.568	0.582	0.995	-0.0482033	0.0087	3.601e-08	53386	77258	58749.1	NC_000002.12
rs12477242	chr2	58225657	58452792	C	G	0.679	0.668	0.989	0.0551035	0.0092	2.296e-09	53386	77258	58749.1	NC_000002.12
rs12620940	chr2	58084549	58311684	T	C	0.317	0.329	0.993	-0.0580953	0.0092	3.216e-10	53386	77258	58749.1	NC_000002.12
rs12712471	chr2	22459092	22681964	C	G	0.426	0.413	0.993	0.0511018	0.0087	4.894e-09	53386	77258	58749.1	NC_000002.12
rs12712474	chr2	22466524	22689396	T	C	0.461	0.448	0.985	0.0530003	0.0087	1.104e-09	53386	77258	58749.1	NC_000002.12
rs12712498	chr2	22500415	22723287	C	G	0.442	0.428	0.988	0.0531047	0.0087	1.096e-09	53386	77258	58749.1	NC_000002.12
rs12712502	chr2	22504949	22727821	C	T	0.47	0.456	0.993	0.0539009	0.0086	4.403e-10	53386	77258	58749.1	NC_000002.12
rs12712503	chr2	22512769	22735641	T	C	0.463	0.449	0.993	0.0549994	0.0087	2.143e-10	53386	77258	58749.1	NC_000002.12
rs12712504	chr2	22515637	22738509	A	G	0.469	0.455	0.993	0.0542988	0.0086	3.522e-10	53386	77258	58749.1	NC_000002.12
rs12712505	chr2	22515708	22738580	G	A	0.424	0.411	0.995	0.0513963	0.0087	3.791e-09	53386	77258	58749.1	NC_000002.12
rs12712506	chr2	22517727	22740599	A	C	0.461	0.447	0.992	0.0544977	0.0087	3.175e-10	53386	77258	58749.1	NC_000002.12
rs12712510	chr2	22526854	22749726	T	C	0.488	0.473	0.967	0.0574006	0.0087	5.144e-11	53386	77258	58749.1	NC_000002.12
rs12713358	chr2	57780340	58007475	A	T	0.36	0.373	0.998	-0.0608972	0.0089	9.151e-12	53386	77258	58749.1	NC_000002.12
rs12713370	chr2	57973613	58200748	A	G	0.378	0.391	0.998	-0.0620988	0.0088	2.241e-12	53386	77258	58749.1	NC_000002.12
rs12713372	chr2	58149879	58377014	T	C	0.417	0.433	0.998	-0.0660009	0.0087	3.694e-14	53386	77258	58749.1	NC_000002.12
rs12713373	chr2	58149888	58377023	A	T	0.417	0.433	0.998	-0.0659048	0.0087	3.847e-14	53386	77258	58749.1	NC_000002.12
rs12987255	chr2	22503707	22726579	A	G	0.469	0.455	0.993	0.0539009	0.0086	4.612e-10	53386	77258	58749.1	NC_000002.12
rs12989860	chr2	22427801	22650673	T	G	0.492	0.479	0.986	0.0518047	0.0087	2.324e-09	53386	77258	58749.1	NC_000002.12
rs12990561	chr2	22412995	22635867	C	A	0.479	0.466	0.982	0.0531995	0.0087	9.269e-10	53386	77258	58749.1	NC_000002.12
rs12990792	chr2	57766433	57993568	G	A	0.357	0.37	0.997	-0.0596014	0.0089	2.776e-11	53386	77258	58749.1	NC_000002.12
rs12991325	chr2	57789744	58016879	C	T	0.361	0.374	0.998	-0.0603978	0.0089	1.283e-11	53386	77258	58749.1	NC_000002.12
rs12996247	chr2	22451350	22674222	T	C	0.476	0.462	0.992	0.0530003	0.0087	8.629e-10	53386	77258	58749.1	NC_000002.12
rs12997222	chr2	57760066	57987201	C	G	0.359	0.372	0.995	-0.0620031	0.009	4.342e-12	53386	77258	58749.1	NC_000002.12
rs13002041	chr2	57745699	57972834	C	A	0.358	0.371	0.996	-0.0608972	0.009	9.821e-12	53386	77258	58749.1	NC_000002.12
rs13005634	chr2	22467241	22690113	C	G	0.473	0.46	0.996	0.0535029	0.0086	5.678e-10	53386	77258	58749.1	NC_000002.12
rs13006508	chr2	22519067	22741939	A	G	0.465	0.452	0.992	0.0542041	0.0087	3.811e-10	53386	77258	58749.1	NC_000002.12
rs13011472	chr2	57734467	57961602	C	G	0.498	0.516	0.987	-0.070401	0.0087	4.282e-16	53386	77258	58749.1	NC_000002.12
rs13011711	chr2	58110951	58338086	A	G	0.596	0.608	0.996	-0.0490957	0.0088	2.463e-08	53386	77258	58749.1	NC_000002.12
rs6726694	chr2	73620103	73847230	A	G	0.756	0.766	0.993	-0.0557982	0.0101	3.324e-08	53386	77258	58749.1	NC_000002.12
rs6730037	chr2	57778657	58005792	G	A	0.36	0.373	0.998	-0.0608972	0.0089	9.406e-12	53386	77258	58749.1	NC_000002.12
rs6732310	chr2	57983104	58210239	T	C	0.377	0.391	0.999	-0.063302	0.0088	8.707e-13	53386	77258	58749.1	NC_000002.12
rs6735294	chr2	22519484	22742356	T	C	0.462	0.448	0.992	0.0549994	0.0087	2.191e-10	53386	77258	58749.1	NC_000002.12
rs6735946	chr2	73562931	73790058	A	G	0.764	0.774	0.999	-0.0566021	0.0102	2.816e-08	53386	77258	58749.1	NC_000002.12
rs6736866	chr2	73434858	73661986	C	G	0.768	0.778	0.998	-0.0559991	0.0103	4.824e-08	53386	77258	58749.1	NC_000002.12
rs6737913	chr2	57780624	58007759	G	A	0.36	0.373	0.998	-0.0608015	0.0089	9.859e-12	53386	77258	58749.1	NC_000002.12
rs6740766	chr2	73553786	73780913	A	G	0.764	0.775	0.998	-0.0566973	0.0102	2.716e-08	53386	77258	58749.1	NC_000002.12
rs6741067	chr2	73396754	73623882	T	C	0.76	0.771	0.994	-0.0566973	0.0102	2.571e-08	53386	77258	58749.1	NC_000002.12
rs6741729	chr2	22518965	22741837	G	A	0.423	0.41	0.995	0.0505981	0.0087	6.749e-09	53386	77258	58749.1	NC_000002.12
rs6745368	chr2	73582847	73809974	C	T	0.766	0.776	1	-0.0573961	0.0102	2.012e-08	53386	77258	58749.1	NC_000002.12
rs6745480	chr2	73612928	73840055	G	A	0.757	0.768	0.998	-0.0564963	0.0101	2.326e-08	53386	77258	58749.1	NC_000002.12
rs6748341	chr2	224512857	225377574	C	G	0.681	0.671	0.988	0.0509022	0.0092	3.42e-08	53386	77258	58749.1	NC_000002.12
rs6753344	chr2	73426010	73653138	A	G	0.767	0.778	1	-0.0564011	0.0102	3.581e-08	53386	77258	58749.1	NC_000002.12
rs6755217	chr2	73414157	73641285	C	T	0.771	0.781	0.998	-0.0586042	0.0103	1.359e-08	53386	77258	58749.1	NC_000002.12
rs6755241	chr2	73414236	73641364	C	T	0.77	0.78	0.999	-0.058795	0.0103	1.137e-08	53386	77258	58749.1	NC_000002.12
rs6756221	chr2	57781020	58008155	T	C	0.358	0.371	0.998	-0.0594953	0.0089	2.903e-11	53386	77258	58749.1	NC_000002.12
rs6756885	chr2	73578045	73805172	A	G	0.764	0.774	1	-0.0571949	0.0102	1.94e-08	53386	77258	58749.1	NC_000002.12
rs6761347	chr2	57782905	58010040	T	A	0.36	0.373	0.999	-0.0610034	0.0089	8.513e-12	53386	77258	58749.1	NC_000002.12
rs7424690	chr2	73579505	73806632	T	C	0.765	0.776	1	-0.0580953	0.0102	1.261e-08	53386	77258	58749.1	NC_000002.12
rs7557715	chr2	57746683	57973818	C	T	0.338	0.351	0.995	-0.0600048	0.0091	3.712e-11	53386	77258	58749.1	NC_000002.12
rs7557726	chr2	22504447	22727319	G	T	0.443	0.429	0.99	0.0526019	0.0087	1.5e-09	53386	77258	58749.1	NC_000002.12
rs7558944	chr2	73583782	73810909	T	G	0.764	0.774	1	-0.0573961	0.0102	1.835e-08	53386	77258	58749.1	NC_000002.12
rs7559638	chr2	22462218	22685090	C	T	0.474	0.46	0.997	0.0537019	0.0086	4.752e-10	53386	77258	58749.1	NC_000002.12
rs7560281	chr2	22508081	22730953	T	C	0.462	0.448	0.992	0.0548953	0.0087	2.276e-10	53386	77258	58749.1	NC_000002.12
rs7561842	chr2	57768451	57995586	C	T	0.359	0.372	0.996	-0.0608015	0.0089	1.028e-11	53386	77258	58749.1	NC_000002.12
rs7563236	chr2	22508293	22731165	T	C	0.469	0.455	0.992	0.0542988	0.0087	3.592e-10	53386	77258	58749.1	NC_000002.12
rs7563351	chr2	22508359	22731231	T	G	0.469	0.455	0.992	0.0542988	0.0087	3.55e-10	53386	77258	58749.1	NC_000002.12
rs7564890	chr2	73414725	73641853	T	C	0.77	0.78	0.998	-0.0580953	0.0103	1.691e-08	53386	77258	58749.1	NC_000002.12
rs7566364	chr2	73615762	73842889	T	C	0.757	0.768	0.996	-0.0557982	0.0101	3.577e-08	53386	77258	58749.1	NC_000002.12
rs7566385	chr2	73529690	73756817	G	T	0.76	0.77	0.997	-0.0557982	0.0102	4.058e-08	53386	77258	58749.1	NC_000002.12
rs7567080	chr2	22485445	22708317	A	T	0.424	0.411	0.994	0.0518996	0.0087	2.76e-09	53386	77258	58749.1	NC_000002.12
rs7567497	chr2	57747294	57974429	A	T	0.357	0.37	0.997	-0.0603978	0.009	1.476e-11	53386	77258	58749.1	NC_000002.12
rs7567585	chr2	73524839	73751966	G	A	0.757	0.768	0.998	-0.0555021	0.0101	4.201e-08	53386	77258	58749.1	NC_000002.12
rs7568047	chr2	22512679	22735551	G	A	0.424	0.411	0.995	0.0513963	0.0087	3.978e-09	53386	77258	58749.1	NC_000002.12
rs7570156	chr2	22491796	22714668	A	G	0.472	0.458	0.993	0.0533986	0.0086	6.324e-10	53386	77258	58749.1	NC_000002.12
rs7572495	chr2	22508296	22731168	G	A	0.469	0.455	0.992	0.0542988	0.0087	3.618e-10	53386	77258	58749.1	NC_000002.12
rs7572722	chr2	73497548	73724675	T	C	0.766	0.777	0.998	-0.0566021	0.0102	3.193e-08	53386	77258	58749.1	NC_000002.12
rs7574734	chr2	22452648	22675520	A	G	0.423	0.411	0.998	0.0515957	0.0087	3.462e-09	53150	77025	58514.6	NC_000002.12
rs7576245	chr2	73602551	73829678	C	T	0.759	0.77	0.999	-0.0559991	0.0101	3.193e-08	53386	77258	58749.1	NC_000002.12
rs7580486	chr2	161953649	162810159	T	G	0.55	0.564	0.998	-0.0484027	0.0087	2.506e-08	53386	77258	58749.1	NC_000002.12
rs7580529	chr2	22510759	22733631	G	A	0.424	0.411	0.995	0.0509022	0.0087	5.683e-09	53386	77258	58749.1	NC_000002.12
rs7580750	chr2	73560999	73788126	A	G	0.756	0.767	0.998	-0.0555973	0.0101	3.515e-08	53386	77258	58749.1	NC_000002.12
rs7580825	chr2	73408020	73635148	G	A	0.77	0.781	0.998	-0.0600048	0.0103	5.787e-09	53386	77258	58749.1	NC_000002.12
rs7582606	chr2	73586818	73813945	A	G	0.765	0.776	1	-0.0579999	0.0102	1.348e-08	53386	77258	58749.1	NC_000002.12
rs7583255	chr2	73570869	73797996	T	G	0.765	0.775	1	-0.0566021	0.0102	2.929e-08	53386	77258	58749.1	NC_000002.12
rs7586463	chr2	73571349	73798476	T	C	0.766	0.776	1	-0.0571949	0.0102	2.194e-08	53386	77258	58749.1	NC_000002.12
rs7587577	chr2	73605659	73832786	C	T	0.768	0.778	1	-0.0577986	0.0103	1.799e-08	53386	77258	58749.1	NC_000002.12
rs7588169	chr2	73504969	73732096	G	C	0.758	0.769	0.997	-0.0555021	0.0101	4.372e-08	53386	77258	58749.1	NC_000002.12
rs7588380	chr2	224476587	225341304	T	A	0.678	0.668	1	0.0507026	0.0092	3.035e-08	53386	77258	58749.1	NC_000002.12
rs7588492	chr2	57768717	57995852	A	G	0.357	0.37	0.997	-0.0596969	0.009	2.615e-11	53386	77258	58749.1	NC_000002.12
rs7591515	chr2	22431634	22654506	T	C	0.485	0.473	0.988	0.0533986	0.0087	7.201e-10	53386	77258	58749.1	NC_000002.12
rs7594511	chr2	73454512	73681639	A	G	0.766	0.776	0.999	-0.0561049	0.0102	4.065e-08	53386	77258	58749.1	NC_000002.12
rs7596038	chr2	58156685	58383820	C	T	0.586	0.57	0.999	0.0661996	0.0087	2.996e-14	53386	77258	58749.1	NC_000002.12
rs7596367	chr2	22477532	22700404	C	T	0.473	0.459	0.994	0.0542988	0.0086	3.234e-10	53386	77258	58749.1	NC_000002.12
rs7596773	chr2	73618873	73846000	C	T	0.767	0.778	0.998	-0.0584027	0.0103	1.217e-08	53386	77258	58749.1	NC_000002.12
rs7598169	chr2	57813594	58040729	C	T	0.359	0.372	1	-0.0608015	0.0089	1.002e-11	53386	77258	58749.1	NC_000002.12
rs7598396	chr2	73425500	73652628	A	G	0.767	0.778	1	-0.0566973	0.0102	3.168e-08	53386	77258	58749.1	NC_000002.12
rs7598419	chr2	73571096	73798223	A	G	0.767	0.777	0.999	-0.0568984	0.0102	2.8e-08	53386	77258	58749.1	NC_000002.12
rs7599844	chr2	22508369	22731241	C	T	0.469	0.455	0.992	0.0542988	0.0087	3.61e-10	53386	77258	58749.1	NC_000002.12
rs7603463	chr2	22470413	22693285	A	G	0.472	0.459	0.995	0.0535976	0.0086	5.18e-10	53386	77258	58749.1	NC_000002.12
rs7603647	chr2	73590111	73817238	G	A	0.767	0.777	1	-0.057502	0.0102	1.897e-08	53386	77258	58749.1	NC_000002.12
rs7604885	chr2	161949898	162806408	G	A	0.55	0.564	0.995	-0.0484972	0.0087	2.483e-08	53386	77258	58749.1	NC_000002.12
rs7607130	chr2	22486011	22708883	C	T	0.425	0.411	0.994	0.0526019	0.0087	1.704e-09	53386	77258	58749.1	NC_000002.12
rs7607694	chr2	22510689	22733561	C	T	0.418	0.405	0.995	0.052099	0.0087	2.611e-09	53386	77258	58749.1	NC_000002.12
rs7607892	chr2	73591580	73818707	C	T	0.769	0.779	1	-0.0566973	0.0103	3.199e-08	53386	77258	58749.1	NC_000002.12
rs9308966	chr2	22399755	22622627	T	C	0.482	0.468	0.983	0.0539009	0.0087	5.477e-10	53386	77258	58749.1	NC_000002.12
rs9309473	chr2	73516855	73743982	A	G	0.766	0.776	0.999	-0.0564963	0.0102	3.334e-08	53386	77258	58749.1	NC_000002.12
rs9653557	chr2	73568835	73795962	A	C	0.766	0.776	1	-0.0571949	0.0102	2.178e-08	53386	77258	58749.1	NC_000002.12
rs9749859	chr2	73584781	73811908	G	C	0.757	0.768	0.998	-0.0562953	0.0101	2.479e-08	53386	77258	58749.1	NC_000002.12
rs9750915	chr2	73584753	73811880	T	C	0.765	0.776	1	-0.0577033	0.0102	1.6e-08	53386	77258	58749.1	NC_000002.12
rs9753079	chr2	73506186	73733313	C	T	0.758	0.769	0.997	-0.0555973	0.0101	4.116e-08	53386	77258	58749.1	NC_000002.12
rs10166481	chr2	57789277	58016412	G	A	0.359	0.372	1	-0.0610991	0.0089	7.932e-12	53386	77258	58749.1	NC_000002.12
rs10169213	chr2	73560107	73787234	G	C	0.765	0.775	0.999	-0.0566021	0.0102	2.895e-08	53386	77258	58749.1	NC_000002.12
rs10169714	chr2	73581646	73808773	T	G	0.764	0.774	1	-0.057502	0.0102	1.722e-08	53386	77258	58749.1	NC_000002.12
rs10170786	chr2	73585861	73812988	C	T	0.759	0.769	0.999	-0.0557982	0.0101	3.638e-08	53386	77258	58749.1	NC_000002.12
rs10170849	chr2	73520805	73747932	G	A	0.76	0.771	0.998	-0.0559991	0.0102	3.601e-08	53386	77258	58749.1	NC_000002.12
rs10172212	chr2	58152361	58379496	A	C	0.322	0.333	0.998	-0.0540022	0.0092	3.917e-09	53386	77258	58749.1	NC_000002.12
rs10173534	chr2	73586305	73813432	C	T	0.766	0.776	1	-0.0573961	0.0102	2.003e-08	53386	77258	58749.1	NC_000002.12
rs10178678	chr2	73535109	73762236	A	G	0.768	0.778	0.998	-0.0566021	0.0103	3.517e-08	53386	77258	58749.1	NC_000002.12
rs10179134	chr2	73410391	73637519	A	G	0.771	0.781	0.998	-0.0601004	0.0103	5.566e-09	53386	77258	58749.1	NC_000002.12
rs10181563	chr2	73569046	73796173	G	T	0.767	0.777	1	-0.0568032	0.0102	2.947e-08	53386	77258	58749.1	NC_000002.12
rs10183442	chr2	22470803	22693675	G	C	0.472	0.459	0.995	0.0537967	0.0086	4.611e-10	53386	77258	58749.1	NC_000002.12
rs10183553	chr2	22436058	22658930	G	T	0.473	0.46	0.99	0.0537019	0.0087	5.457e-10	53386	77258	58749.1	NC_000002.12
rs10184268	chr2	73399916	73627044	C	T	0.761	0.772	0.995	-0.0579046	0.0102	1.296e-08	53386	77258	58749.1	NC_000002.12
rs10184479	chr2	22461063	22683935	G	T	0.473	0.46	0.996	0.0539009	0.0086	4.268e-10	53386	77258	58749.1	NC_000002.12
rs10184624	chr2	22518249	22741121	C	T	0.464	0.449	0.992	0.0549994	0.0087	2.187e-10	53386	77258	58749.1	NC_000002.12
rs10185080	chr2	73570380	73797507	C	A	0.767	0.777	1	-0.0568032	0.0102	2.925e-08	53386	77258	58749.1	NC_000002.12
rs10185730	chr2	22411786	22634658	G	A	0.479	0.467	0.981	0.0522034	0.0087	1.827e-09	53386	77258	58749.1	NC_000002.12
rs10186791	chr2	57730437	57957572	G	A	0.361	0.374	0.988	-0.0577033	0.009	1.279e-10	53386	77258	58749.1	NC_000002.12
rs10188070	chr2	58072191	58299326	A	G	0.335	0.348	0.995	-0.0557982	0.0091	8.137e-10	53386	77258	58749.1	NC_000002.12
rs10188657	chr2	22507343	22730215	G	A	0.418	0.404	0.995	0.0518047	0.0088	3.178e-09	53386	77258	58749.1	NC_000002.12
rs10189350	chr2	22410672	22633544	A	C	0.432	0.42	0.979	0.0503984	0.0088	9.5e-09	53386	77258	58749.1	NC_000002.12
rs10190219	chr2	73431203	73658331	C	T	0.768	0.779	1	-0.0580953	0.0103	1.528e-08	53386	77258	58749.1	NC_000002.12
rs10193972	chr2	73490529	73717656	A	G	0.759	0.769	1	-0.0555021	0.0101	4.277e-08	53386	77258	58749.1	NC_000002.12
rs10196378	chr2	57724073	57951208	T	G	0.356	0.368	0.985	-0.0589966	0.009	5.921e-11	53386	77258	58749.1	NC_000002.12
rs10197409	chr2	73579287	73806414	C	T	0.757	0.767	0.998	-0.0551005	0.0101	4.927e-08	53386	77258	58749.1	NC_000002.12
rs10197755	chr2	73570496	73797623	T	A	0.767	0.777	1	-0.0568032	0.0102	2.921e-08	53386	77258	58749.1	NC_000002.12
rs10198549	chr2	73567277	73794404	A	G	0.764	0.775	0.999	-0.0564963	0.0102	3.005e-08	53386	77258	58749.1	NC_000002.12
rs10199182	chr2	22524252	22747124	A	T	0.469	0.455	0.989	0.0540999	0.0087	4.359e-10	53386	77258	58749.1	NC_000002.12
rs10199224	chr2	73534319	73761446	C	G	0.769	0.779	0.998	-0.0573008	0.0103	2.518e-08	53386	77258	58749.1	NC_000002.12
rs10204616	chr2	57753820	57980955	A	T	0.357	0.37	0.997	-0.0601004	0.009	1.901e-11	53386	77258	58749.1	NC_000002.12
rs10204823	chr2	22429350	22652222	C	A	0.439	0.427	0.992	0.0501987	0.0087	8.541e-09	53386	77258	58749.1	NC_000002.12
rs10205300	chr2	22417313	22640185	G	A	0.48	0.467	0.983	0.052004	0.0087	2.148e-09	53386	77258	58749.1	NC_000002.12
rs10205421	chr2	58070529	58297664	G	A	0.336	0.348	0.994	-0.0564011	0.0091	5.494e-10	53386	77258	58749.1	NC_000002.12
rs10207220	chr2	73557919	73785046	G	C	0.766	0.776	0.999	-0.0571949	0.0102	2.169e-08	53386	77258	58749.1	NC_000002.12
rs10209517	chr2	73618265	73845392	C	G	0.757	0.768	0.996	-0.057502	0.0101	1.318e-08	53386	77258	58749.1	NC_000002.12
rs10445894	chr2	57866768	58093903	A	T	0.287	0.299	0.995	-0.0596969	0.0095	2.942e-10	53386	77258	58749.1	NC_000002.12
rs10469966	chr2	73525241	73752368	G	A	0.745	0.755	0.946	-0.0570996	0.0102	2.278e-08	53386	77258	58749.1	NC_000002.12
rs10496076	chr2	57715852	57942987	T	C	0.358	0.37	0.981	-0.0582013	0.009	1.158e-10	53386	77258	58749.1	NC_000002.12
rs10496078	chr2	57766508	57993643	G	A	0.356	0.369	0.996	-0.0593042	0.009	3.73e-11	53386	77258	58749.1	NC_000002.12
rs10496079	chr2	57770001	57997136	G	C	0.359	0.372	0.997	-0.060504	0.0089	1.294e-11	53386	77258	58749.1	NC_000002.12
rs10498163	chr2	224569728	225434445	A	G	0.679	0.668	0.997	0.0515008	0.0092	1.908e-08	53386	77258	58749.1	NC_000002.12
rs10865304	chr2	57775683	58002818	G	T	0.359	0.373	0.997	-0.0611948	0.0089	7.531e-12	53386	77258	58749.1	NC_000002.12
rs10933068	chr2	224553643	225418360	G	A	0.679	0.668	0.999	0.0513963	0.0092	2.049e-08	53386	77258	58749.1	NC_000002.12
rs11125729	chr2	57748035	57975170	T	C	0.357	0.37	0.997	-0.0608015	0.009	1.151e-11	53386	77258	58749.1	NC_000002.12
rs11126403	chr2	73569796	73796923	A	G	0.756	0.767	0.998	-0.0555021	0.0101	3.827e-08	53386	77258	58749.1	NC_000002.12
rs11126404	chr2	73569797	73796924	T	A	0.756	0.767	0.998	-0.0555021	0.0101	3.843e-08	53386	77258	58749.1	NC_000002.12
rs11674602	chr2	73496058	73723185	A	T	0.766	0.776	0.999	-0.0568032	0.0102	2.759e-08	53386	77258	58749.1	NC_000002.12
rs11676055	chr2	57790089	58017224	C	T	0.36	0.373	0.999	-0.0603022	0.0089	1.474e-11	53386	77258	58749.1	NC_000002.12
rs11679364	chr2	57748389	57975524	T	G	0.357	0.37	0.997	-0.0606952	0.009	1.217e-11	53386	77258	58749.1	NC_000002.12
rs11679809	chr2	73397716	73624844	C	T	0.771	0.781	0.996	-0.060504	0.0103	4.762e-09	53386	77258	58749.1	NC_000002.12
rs13021262	chr2	22450452	22673324	A	G	0.472	0.459	0.994	0.0535029	0.0086	5.905e-10	53386	77258	58749.1	NC_000002.12
rs13021985	chr2	161966199	162822709	G	A	0.568	0.581	1	-0.0478046	0.0087	3.862e-08	53386	77258	58749.1	NC_000002.12
rs13026519	chr2	22420368	22643240	T	C	0.478	0.465	0.984	0.0531995	0.0087	8.909e-10	53386	77258	58749.1	NC_000002.12
rs13026612	chr2	57787588	58014723	C	T	0.36	0.372	0.999	-0.0600048	0.0089	1.895e-11	53386	77258	58749.1	NC_000002.12
rs13026830	chr2	57787696	58014831	C	T	0.359	0.372	0.998	-0.0606952	0.0089	1.078e-11	53386	77258	58749.1	NC_000002.12
rs13029536	chr2	22423541	22646413	C	T	0.48	0.468	0.985	0.0513963	0.0087	3.075e-09	53386	77258	58749.1	NC_000002.12
rs13031296	chr2	22441910	22664782	G	T	0.473	0.46	0.995	0.052896	0.0086	9.155e-10	53386	77258	58749.1	NC_000002.12
rs13032423	chr2	57764977	57992112	G	A	0.444	0.458	0.997	-0.0532953	0.0087	7.445e-10	53386	77258	58749.1	NC_000002.12
rs13033024	chr2	22436724	22659596	G	A	0.473	0.46	0.99	0.0535976	0.0087	6.089e-10	53386	77258	58749.1	NC_000002.12
rs13033536	chr2	58026288	58253423	G	A	0.616	0.628	0.991	-0.0490957	0.0089	3.352e-08	53386	77258	58749.1	NC_000002.12
rs13383529	chr2	22427486	22650358	T	C	0.487	0.474	0.988	0.0533038	0.0087	7.509e-10	53386	77258	58749.1	NC_000002.12
rs13383871	chr2	73404651	73631779	T	C	0.771	0.781	0.997	-0.0603022	0.0103	5.186e-09	53386	77258	58749.1	NC_000002.12
rs13384952	chr2	73496832	73723959	A	G	0.767	0.777	0.998	-0.0566973	0.0102	3.149e-08	53386	77258	58749.1	NC_000002.12
rs13385564	chr2	73507003	73734130	A	T	0.768	0.778	0.995	-0.0573008	0.0103	2.507e-08	53386	77258	58749.1	NC_000002.12
rs13388257	chr2	172092806	172957534	G	C	0.814	0.809	0.982	0.0660031	0.0111	2.812e-09	53386	77258	58749.1	NC_000002.12
rs13390848	chr2	172092915	172957643	G	T	0.814	0.808	0.983	0.0660967	0.0111	2.66e-09	53386	77258	58749.1	NC_000002.12
rs13391552	chr2	73591809	73818936	G	A	0.768	0.778	1	-0.057502	0.0103	2.091e-08	53386	77258	58749.1	NC_000002.12
rs13392691	chr2	73521853	73748980	G	A	0.77	0.78	0.998	-0.0566973	0.0103	3.579e-08	53386	77258	58749.1	NC_000002.12
rs13392872	chr2	73485945	73713072	G	A	0.769	0.779	0.995	-0.0562	0.0103	4.872e-08	53386	77258	58749.1	NC_000002.12
rs13398956	chr2	73493131	73720258	C	A	0.767	0.778	0.999	-0.0564963	0.0103	3.62e-08	53386	77258	58749.1	NC_000002.12
rs13400985	chr2	73505944	73733071	A	G	0.767	0.777	0.998	-0.0564963	0.0103	3.678e-08	53386	77258	58749.1	NC_000002.12
rs13402331	chr2	57720305	57947440	T	C	0.36	0.373	0.984	-0.0580953	0.009	1.091e-10	53386	77258	58749.1	NC_000002.12
rs13407231	chr2	79206501	79433627	C	T	0.665	0.659	1	0.0515008	0.0091	1.597e-08	53386	77258	58749.1	NC_000002.12
rs13409366	chr2	73619640	73846767	A	G	0.765	0.775	0.996	-0.0579046	0.0102	1.492e-08	53386	77258	58749.1	NC_000002.12
rs13410782	chr2	22510974	22733846	T	C	0.462	0.448	0.993	0.0546965	0.0087	2.642e-10	53386	77258	58749.1	NC_000002.12
rs13411311	chr2	73507006	73734133	G	A	0.768	0.778	0.995	-0.0573008	0.0103	2.5e-08	53386	77258	58749.1	NC_000002.12
rs13418015	chr2	57721500	57948635	A	G	0.36	0.372	0.985	-0.0579046	0.009	1.241e-10	53386	77258	58749.1	NC_000002.12
rs13418451	chr2	22427316	22650188	C	T	0.489	0.476	0.988	0.0517002	0.0087	2.394e-09	53386	77258	58749.1	NC_000002.12
rs13421462	chr2	73492748	73719875	A	C	0.766	0.776	0.999	-0.0568984	0.0102	2.668e-08	53386	77258	58749.1	NC_000002.12
rs13427832	chr2	73617691	73844818	G	A	0.759	0.77	0.997	-0.0568984	0.0101	2.035e-08	53386	77258	58749.1	NC_000002.12
rs13428235	chr2	73406302	73633430	G	A	0.77	0.78	0.998	-0.0600048	0.0103	5.899e-09	53386	77258	58749.1	NC_000002.12
rs13431267	chr2	73555073	73782200	A	G	0.764	0.774	0.998	-0.0564963	0.0102	3.142e-08	53386	77258	58749.1	NC_000002.12
rs13432605	chr2	73583854	73810981	C	G	0.765	0.776	1	-0.0579999	0.0102	1.383e-08	53386	77258	58749.1	NC_000002.12
rs16825685	chr2	224569539	225434256	C	G	0.679	0.668	0.997	0.0515008	0.0092	2.017e-08	53386	77258	58749.1	NC_000002.12
rs16866045	chr2	224548303	225413020	G	A	0.679	0.668	0.999	0.0515008	0.0092	1.905e-08	53386	77258	58749.1	NC_000002.12
rs16866061	chr2	224575127	225439844	A	G	0.679	0.668	0.997	0.0513013	0.0092	2.283e-08	53386	77258	58749.1	NC_000002.12
rs17009149	chr2	73563241	73790368	T	C	0.764	0.775	0.999	-0.0566021	0.0102	2.89e-08	53386	77258	58749.1	NC_000002.12
rs17016552	chr2	79206616	79433742	C	G	0.661	0.654	1	0.0517002	0.0091	1.2e-08	53386	77258	58749.1	NC_000002.12
rs17049185	chr2	57845525	58072660	G	T	0.738	0.727	0.993	0.0575045	0.0098	3.836e-09	53386	77258	58749.1	NC_000002.12
rs17049243	chr2	57904397	58131532	T	C	0.904	0.912	0.998	-0.0874988	0.0149	4.131e-09	53386	77258	58749.1	NC_000002.12
rs17049247	chr2	57913930	58141065	A	G	0.903	0.911	0.997	-0.0887001	0.0149	2.449e-09	53386	77258	58749.1	NC_000002.12
rs17230816	chr2	57842479	58069614	G	T	0.92	0.926	0.977	-0.0902968	0.0163	3.282e-08	53386	77258	58749.1	NC_000002.12
rs17320320	chr2	22512878	22735750	G	A	0.47	0.456	0.993	0.0542988	0.0086	3.479e-10	53386	77258	58749.1	NC_000002.12
rs1876766	chr2	22442176	22665048	C	T	0.425	0.412	0.997	0.0513963	0.0087	3.713e-09	53386	77258	58749.1	NC_000002.12
rs1881245	chr2	73422800	73649928	G	A	0.76	0.771	1	-0.0566973	0.0101	2.331e-08	53386	77258	58749.1	NC_000002.12
rs1912052	chr2	22430739	22653611	C	T	0.438	0.426	0.992	0.0515008	0.0087	3.506e-09	53386	77258	58749.1	NC_000002.12
rs1912054	chr2	22453745	22676617	T	C	0.472	0.459	0.994	0.052896	0.0086	9.478e-10	53386	77258	58749.1	NC_000002.12
rs1915459	chr2	57821086	58048221	T	C	0.285	0.296	0.996	-0.0570043	0.0095	1.943e-09	53386	77258	58749.1	NC_000002.12
rs1918863	chr2	73417353	73644481	A	G	0.761	0.772	0.999	-0.0570996	0.0102	1.962e-08	53386	77258	58749.1	NC_000002.12
rs1949613	chr2	57823801	58050936	G	T	0.285	0.296	0.996	-0.057502	0.0095	1.341e-09	53386	77258	58749.1	NC_000002.12
rs1979986	chr2	22508983	22731855	T	C	0.462	0.448	0.993	0.0548006	0.0087	2.418e-10	53386	77258	58749.1	NC_000002.12
rs2036731	chr2	22471300	22694172	G	A	0.473	0.46	0.995	0.0537019	0.0086	4.854e-10	53386	77258	58749.1	NC_000002.12
rs2043890	chr2	58123436	58350571	G	A	0.319	0.331	0.993	-0.0561049	0.0092	1.159e-09	53386	77258	58749.1	NC_000002.12
rs2047134	chr2	224482996	225347713	A	C	0.678	0.668	1	0.0517002	0.0092	1.636e-08	53386	77258	58749.1	NC_000002.12
rs2049271	chr2	79204791	79431917	T	C	0.665	0.658	1	0.0511968	0.0091	1.874e-08	53386	77258	58749.1	NC_000002.12
rs2056486	chr2	73490440	73717567	G	T	0.759	0.769	1	-0.0555021	0.0101	4.351e-08	53386	77258	58749.1	NC_000002.12
rs2089626	chr2	22471635	22694507	G	A	0.424	0.411	0.995	0.0526019	0.0087	1.709e-09	53386	77258	58749.1	NC_000002.12
rs2090793	chr2	57794393	58021528	G	A	0.361	0.373	0.998	-0.0601004	0.0089	1.735e-11	53386	77258	58749.1	NC_000002.12
rs2118899	chr2	58095091	58322226	A	C	0.317	0.329	0.993	-0.0566021	0.0092	8.941e-10	53386	77258	58749.1	NC_000002.12
rs2125924	chr2	57716432	57943567	T	C	0.446	0.459	0.985	-0.0497051	0.0087	1.164e-08	53386	77258	58749.1	NC_000002.12
rs2125925	chr2	57744208	57971343	A	G	0.356	0.369	0.996	-0.0623968	0.009	3.473e-12	53386	77258	58749.1	NC_000002.12
rs2139053	chr2	57929404	58156539	T	C	0.365	0.379	1	-0.0652961	0.0089	2.098e-13	53386	77258	58749.1	NC_000002.12
rs2139054	chr2	57929448	58156583	A	C	0.385	0.401	1	-0.0683966	0.0088	7.94e-15	53386	77258	58749.1	NC_000002.12
rs2176546	chr2	57929637	58156772	G	C	0.37	0.384	0.985	-0.0689	0.0089	1.3e-14	53386	77258	58749.1	NC_000002.12
rs2176931	chr2	57846762	58073897	A	G	0.73	0.719	0.999	0.0574006	0.0096	2.564e-09	53386	77258	58749.1	NC_000002.12
rs2204019	chr2	57846918	58074053	G	A	0.288	0.3	1	-0.058795	0.0094	4.793e-10	53386	77258	58749.1	NC_000002.12
rs2290867	chr2	57725735	57952870	A	C	0.36	0.373	0.987	-0.0582013	0.009	8.941e-11	53386	77258	58749.1	NC_000002.12
rs2312141	chr2	57928223	58155358	A	T	0.385	0.401	1	-0.0683003	0.0088	8.585e-15	53386	77258	58749.1	NC_000002.12
rs2312143	chr2	57928694	58155829	G	A	0.61	0.623	1	-0.0523992	0.0088	2.763e-09	53386	77258	58749.1	NC_000002.12
rs2312147	chr2	57995793	58222928	T	C	0.368	0.382	0.999	-0.0626949	0.0089	1.685e-12	53386	77258	58749.1	NC_000002.12
rs2421550	chr2	73431558	73658686	A	G	0.759	0.77	1	-0.0564963	0.0101	2.567e-08	53386	77258	58749.1	NC_000002.12
rs2421555	chr2	73589828	73816955	G	A	0.756	0.767	0.999	-0.0553964	0.0101	4.13e-08	53386	77258	58749.1	NC_000002.12
rs2421577	chr2	73613871	73840998	G	T	0.76	0.771	0.997	-0.0564963	0.0102	2.818e-08	53386	77258	58749.1	NC_000002.12
rs2459982	chr2	57923806	58150941	A	C	0.386	0.401	1	-0.0685037	0.0088	7.358e-15	53386	77258	58749.1	NC_000002.12
rs2465804	chr2	57921045	58148180	G	A	0.385	0.401	1	-0.0689	0.0088	5.236e-15	53386	77258	58749.1	NC_000002.12
rs2465805	chr2	57921214	58148349	C	T	0.606	0.619	1	-0.0511986	0.0088	5.792e-09	53386	77258	58749.1	NC_000002.12
rs2678873	chr2	57927466	58154601	G	A	0.385	0.401	1	-0.0685037	0.0088	7.274e-15	53386	77258	58749.1	NC_000002.12
rs2678874	chr2	57927780	58154915	T	A	0.609	0.622	1	-0.0515038	0.0088	5.003e-09	53386	77258	58749.1	NC_000002.12
rs2678879	chr2	57931017	58158152	A	G	0.382	0.397	1	-0.0686965	0.0088	6.622e-15	53386	77258	58749.1	NC_000002.12
rs2678880	chr2	57931148	58158283	C	T	0.386	0.402	1	-0.0680005	0.0088	1.129e-14	53386	77258	58749.1	NC_000002.12
rs2678881	chr2	57913842	58140977	G	A	0.386	0.402	1	-0.0686965	0.0088	5.871e-15	53386	77258	58749.1	NC_000002.12
rs2678882	chr2	57932227	58159362	T	A	0.383	0.398	0.999	-0.0683003	0.0088	9.691e-15	53386	77258	58749.1	NC_000002.12
rs2678883	chr2	57932535	58159670	A	G	0.381	0.397	1	-0.0689964	0.0088	5.391e-15	53386	77258	58749.1	NC_000002.12
rs2678884	chr2	57932988	58160123	A	C	0.361	0.375	1	-0.0654029	0.0089	2.133e-13	53386	77258	58749.1	NC_000002.12
rs2678885	chr2	57933003	58160138	T	G	0.611	0.624	1	-0.0515038	0.0088	5.326e-09	53386	77258	58749.1	NC_000002.12
rs2678886	chr2	57934086	58161221	A	G	0.382	0.397	1	-0.0685037	0.0088	8.028e-15	53386	77258	58749.1	NC_000002.12
rs2678887	chr2	57934617	58161752	C	A	0.382	0.397	1	-0.0688036	0.0088	6.429e-15	53386	77258	58749.1	NC_000002.12
rs2678888	chr2	57935056	58162191	A	G	0.382	0.397	1	-0.0686965	0.0088	6.591e-15	53386	77258	58749.1	NC_000002.12
rs2678889	chr2	57937088	58164223	A	G	0.382	0.397	0.999	-0.0685037	0.0088	8.309e-15	53386	77258	58749.1	NC_000002.12
rs2678890	chr2	57937300	58164435	C	T	0.382	0.397	0.999	-0.0686001	0.0088	7.528e-15	53386	77258	58749.1	NC_000002.12
rs2678891	chr2	57939508	58166643	T	G	0.382	0.397	0.999	-0.0683966	0.0088	8.751e-15	53386	77258	58749.1	NC_000002.12
rs2678894	chr2	57940125	58167260	G	C	0.386	0.402	0.988	-0.0683003	0.0089	1.226e-14	53386	77258	58749.1	NC_000002.12
rs2678895	chr2	57912771	58139906	A	T	0.606	0.619	1	-0.0497997	0.0088	1.487e-08	53386	77258	58749.1	NC_000002.12
rs2678896	chr2	57942253	58169388	A	G	0.383	0.398	0.999	-0.0677972	0.0088	1.44e-14	53386	77258	58749.1	NC_000002.12
rs2678897	chr2	57942283	58169418	G	A	0.379	0.394	0.994	-0.0677008	0.0089	2.201e-14	53386	77258	58749.1	NC_000002.12
rs2678901	chr2	57911516	58138651	A	G	0.386	0.402	1	-0.0686001	0.0088	6.456e-15	53386	77258	58749.1	NC_000002.12
rs2678902	chr2	57911446	58138581	G	A	0.605	0.618	1	-0.0503043	0.0088	1.078e-08	53386	77258	58749.1	NC_000002.12
rs2678903	chr2	57910795	58137930	A	G	0.386	0.402	1	-0.0685037	0.0088	7.464e-15	53386	77258	58749.1	NC_000002.12
rs2678904	chr2	57910620	58137755	G	T	0.387	0.402	0.999	-0.0680005	0.0088	1.112e-14	53386	77258	58749.1	NC_000002.12
rs2678905	chr2	57908737	58135872	A	G	0.386	0.402	1	-0.0686001	0.0088	6.786e-15	53386	77258	58749.1	NC_000002.12
rs2678906	chr2	57906913	58134048	T	A	0.386	0.402	1	-0.0683966	0.0088	7.668e-15	53386	77258	58749.1	NC_000002.12
rs2678907	chr2	57906387	58133522	A	G	0.605	0.618	1	-0.0499048	0.0088	1.409e-08	53386	77258	58749.1	NC_000002.12
rs2678908	chr2	57903192	58130327	C	T	0.386	0.402	0.999	-0.0686001	0.0088	6.568e-15	53386	77258	58749.1	NC_000002.12
rs2678909	chr2	57923633	58150768	T	C	0.365	0.379	1	-0.0652961	0.0089	2.247e-13	53386	77258	58749.1	NC_000002.12
rs2678910	chr2	57885131	58112266	A	T	0.363	0.377	0.998	-0.0665031	0.0089	8.952e-14	53386	77258	58749.1	NC_000002.12
rs2678911	chr2	57887937	58115072	G	C	0.605	0.618	1	-0.0497997	0.0088	1.532e-08	53386	77258	58749.1	NC_000002.12
rs2678913	chr2	57889960	58117095	T	C	0.601	0.614	1	-0.0511986	0.0088	5.578e-09	53386	77258	58749.1	NC_000002.12
rs2678914	chr2	57890791	58117926	C	G	0.603	0.616	1	-0.050399	0.0088	1.003e-08	53386	77258	58749.1	NC_000002.12
rs2678915	chr2	57892439	58119574	C	T	0.384	0.4	0.998	-0.0694037	0.0088	3.776e-15	53386	77258	58749.1	NC_000002.12
rs2678916	chr2	57892447	58119582	G	T	0.604	0.617	1	-0.0503043	0.0088	1.088e-08	53386	77258	58749.1	NC_000002.12
rs2678917	chr2	57893418	58120553	T	A	0.602	0.615	1	-0.0511986	0.0088	5.773e-09	53386	77258	58749.1	NC_000002.12
rs2678918	chr2	57894256	58121391	C	T	0.606	0.619	1	-0.050704	0.0088	8.597e-09	53386	77258	58749.1	NC_000002.12
rs2678922	chr2	57900512	58127647	A	G	0.611	0.623	0.992	-0.0496	0.0089	2.187e-08	53386	77258	58749.1	NC_000002.12
rs2678923	chr2	57900513	58127648	A	C	0.611	0.623	0.992	-0.0496	0.0089	2.205e-08	53386	77258	58749.1	NC_000002.12
rs2683614	chr2	57799177	58026312	G	A	0.36	0.373	0.999	-0.060196	0.0089	1.61e-11	53386	77258	58749.1	NC_000002.12
rs2683615	chr2	57800358	58027493	C	A	0.36	0.373	0.999	-0.060196	0.0089	1.486e-11	53386	77258	58749.1	NC_000002.12
rs2683616	chr2	57808420	58035555	G	A	0.36	0.373	1	-0.0603978	0.0089	1.333e-11	53386	77258	58749.1	NC_000002.12
rs2683618	chr2	57806226	58033361	A	G	0.442	0.455	1	-0.0530949	0.0086	8.436e-10	53386	77258	58749.1	NC_000002.12
rs2683619	chr2	57805624	58032759	C	T	0.359	0.372	1	-0.0610991	0.0089	8.071e-12	53386	77258	58749.1	NC_000002.12
rs2683620	chr2	57805418	58032553	A	T	0.36	0.373	0.999	-0.0613968	0.0089	6.024e-12	53386	77258	58749.1	NC_000002.12
rs2683621	chr2	57819860	58046995	A	G	0.36	0.373	1	-0.0606952	0.0089	1.02e-11	53386	77258	58749.1	NC_000002.12
rs2683622	chr2	57849094	58076229	T	C	0.287	0.298	0.999	-0.0582013	0.0095	7.482e-10	53386	77258	58749.1	NC_000002.12
rs2683625	chr2	57825364	58052499	G	A	0.286	0.297	0.996	-0.0570043	0.0095	1.81e-09	53386	77258	58749.1	NC_000002.12
rs2683626	chr2	57860604	58087739	T	C	0.288	0.299	0.996	-0.0591981	0.0095	3.969e-10	53386	77258	58749.1	NC_000002.12
rs2683628	chr2	57808909	58036044	A	G	0.359	0.372	1	-0.0606952	0.0089	1.127e-11	53386	77258	58749.1	NC_000002.12
rs2683629	chr2	57810234	58037369	A	G	0.359	0.372	1	-0.0606952	0.0089	1.085e-11	53386	77258	58749.1	NC_000002.12
rs2683630	chr2	57830934	58058069	C	G	0.358	0.371	0.999	-0.0613968	0.0089	6.526e-12	53386	77258	58749.1	NC_000002.12
rs2683632	chr2	57889505	58116640	T	C	0.602	0.616	1	-0.0509986	0.0088	6.658e-09	53386	77258	58749.1	NC_000002.12
rs2683634	chr2	57886860	58113995	T	C	0.385	0.4	0.998	-0.0695966	0.0088	3.05e-15	53386	77258	58749.1	NC_000002.12
rs2716999	chr2	57848608	58075743	T	C	0.288	0.298	0.997	-0.0575973	0.0095	1.141e-09	53386	77258	58749.1	NC_000002.12
rs2717000	chr2	57909085	58136220	C	G	0.606	0.618	1	-0.0499994	0.0088	1.29e-08	53386	77258	58749.1	NC_000002.12
rs2717001	chr2	57910483	58137618	C	T	0.386	0.402	0.999	-0.0689	0.0088	5.287e-15	53386	77258	58749.1	NC_000002.12
rs2717002	chr2	57915512	58142647	T	G	0.386	0.402	1	-0.0683966	0.0088	7.612e-15	53386	77258	58749.1	NC_000002.12
rs2717003	chr2	57916303	58143438	A	G	0.385	0.401	0.999	-0.0691036	0.0088	4.265e-15	53386	77258	58749.1	NC_000002.12
rs2717004	chr2	57916719	58143854	C	A	0.386	0.402	0.999	-0.0689964	0.0088	4.823e-15	53386	77258	58749.1	NC_000002.12
rs2717005	chr2	57917925	58145060	A	G	0.606	0.618	1	-0.0494004	0.0088	1.947e-08	53386	77258	58749.1	NC_000002.12
rs2717007	chr2	57921981	58149116	G	A	0.385	0.401	1	-0.0688036	0.0088	5.418e-15	53386	77258	58749.1	NC_000002.12
rs2717008	chr2	57922023	58149158	T	C	0.605	0.618	1	-0.0503043	0.0088	1.054e-08	53386	77258	58749.1	NC_000002.12
rs2717010	chr2	57924682	58151817	A	G	0.385	0.401	1	-0.0685037	0.0088	7.184e-15	53386	77258	58749.1	NC_000002.12
rs2717011	chr2	57924940	58152075	T	C	0.385	0.401	1	-0.0683966	0.0088	7.879e-15	53386	77258	58749.1	NC_000002.12
rs2717012	chr2	57925145	58152280	C	A	0.607	0.619	1	-0.0494004	0.0088	1.976e-08	53386	77258	58749.1	NC_000002.12
rs2717013	chr2	57925402	58152537	G	A	0.605	0.618	1	-0.0497997	0.0088	1.478e-08	53386	77258	58749.1	NC_000002.12
rs2717014	chr2	57927114	58154249	T	C	0.386	0.401	1	-0.0682039	0.0088	9.586e-15	53386	77258	58749.1	NC_000002.12
rs2717015	chr2	57928118	58155253	T	C	0.385	0.401	1	-0.0683966	0.0088	7.861e-15	53386	77258	58749.1	NC_000002.12
rs2717018	chr2	57808356	58035491	C	T	0.359	0.372	1	-0.060504	0.0089	1.22e-11	53386	77258	58749.1	NC_000002.12
rs2717019	chr2	57932338	58159473	T	G	0.381	0.397	1	-0.0686965	0.0088	6.529e-15	53386	77258	58749.1	NC_000002.12
rs2717020	chr2	57932717	58159852	T	C	0.609	0.622	1	-0.0511038	0.0088	6.736e-09	53386	77258	58749.1	NC_000002.12
rs2717021	chr2	57933470	58160605	G	A	0.611	0.624	1	-0.0519988	0.0088	3.807e-09	53386	77258	58749.1	NC_000002.12
rs2717022	chr2	57933504	58160639	G	C	0.382	0.397	1	-0.0686001	0.0088	7.627e-15	53386	77258	58749.1	NC_000002.12
rs2717023	chr2	57934220	58161355	C	T	0.381	0.397	1	-0.0689	0.0088	5.661e-15	53386	77258	58749.1	NC_000002.12
rs2717024	chr2	57934262	58161397	C	G	0.381	0.397	1	-0.0689964	0.0088	5.045e-15	53386	77258	58749.1	NC_000002.12
rs2717025	chr2	57936011	58163146	G	T	0.611	0.624	1	-0.0523992	0.0088	2.865e-09	53386	77258	58749.1	NC_000002.12
rs2717026	chr2	57936043	58163178	A	G	0.611	0.624	1	-0.0521041	0.0088	3.473e-09	53386	77258	58749.1	NC_000002.12
rs2717027	chr2	57937319	58164454	G	A	0.361	0.375	1	-0.065499	0.0089	2.076e-13	53386	77258	58749.1	NC_000002.12
rs2717029	chr2	57938460	58165595	G	T	0.611	0.624	1	-0.0517039	0.0088	4.738e-09	53386	77258	58749.1	NC_000002.12
rs2717030	chr2	57938559	58165694	T	C	0.611	0.624	1	-0.0521041	0.0088	3.397e-09	53386	77258	58749.1	NC_000002.12
rs2717031	chr2	57939333	58166468	T	C	0.382	0.397	0.999	-0.0683966	0.0088	9.099e-15	53386	77258	58749.1	NC_000002.12
rs2717032	chr2	57939625	58166760	T	C	0.381	0.396	0.997	-0.0683966	0.0088	9.599e-15	53386	77258	58749.1	NC_000002.12
rs2717034	chr2	57940123	58167258	T	G	0.386	0.401	0.988	-0.0683966	0.0089	1.152e-14	53386	77258	58749.1	NC_000002.12
rs2717035	chr2	57940305	58167440	C	T	0.383	0.398	0.999	-0.067305	0.0088	2.374e-14	53386	77258	58749.1	NC_000002.12
rs2717036	chr2	57940963	58168098	T	C	0.382	0.397	0.999	-0.0680968	0.0088	1.165e-14	53386	77258	58749.1	NC_000002.12
rs2717038	chr2	57941696	58168831	A	G	0.612	0.625	1	-0.0513038	0.0088	6.301e-09	53386	77258	58749.1	NC_000002.12
rs2717039	chr2	57942031	58169166	G	T	0.611	0.624	1	-0.0501992	0.0088	1.298e-08	53386	77258	58749.1	NC_000002.12
rs2717040	chr2	57942359	58169494	T	C	0.383	0.398	0.999	-0.0677008	0.0088	1.675e-14	53386	77258	58749.1	NC_000002.12
rs2717041	chr2	57944972	58172107	C	T	0.391	0.406	0.996	-0.065798	0.0088	7.315e-14	53386	77258	58749.1	NC_000002.12
rs2717042	chr2	57949947	58177082	C	A	0.361	0.375	0.998	-0.0655951	0.0089	2.047e-13	53386	77258	58749.1	NC_000002.12
rs2717043	chr2	57951884	58179019	C	T	0.363	0.377	0.997	-0.063302	0.0089	1.276e-12	53386	77258	58749.1	NC_000002.12
rs2717047	chr2	57824302	58051437	T	A	0.286	0.297	0.996	-0.0575973	0.0095	1.257e-09	53386	77258	58749.1	NC_000002.12
rs2717048	chr2	57798802	58025937	C	T	0.36	0.373	0.999	-0.0603978	0.0089	1.399e-11	53386	77258	58749.1	NC_000002.12
rs2717049	chr2	57822766	58049901	T	C	0.285	0.296	0.996	-0.0570996	0.0095	1.762e-09	53386	77258	58749.1	NC_000002.12
rs2717050	chr2	57822470	58049605	C	T	0.285	0.296	0.996	-0.0570996	0.0095	1.832e-09	53386	77258	58749.1	NC_000002.12
rs2717052	chr2	57820128	58047263	C	A	0.359	0.372	1	-0.0610034	0.0089	8.532e-12	53386	77258	58749.1	NC_000002.12
rs2717053	chr2	57819966	58047101	G	C	0.36	0.373	1	-0.0610034	0.0089	8.392e-12	53386	77258	58749.1	NC_000002.12
rs2717054	chr2	57819548	58046683	G	A	0.36	0.373	1	-0.0610034	0.0089	8.05e-12	53386	77258	58749.1	NC_000002.12
rs2717055	chr2	57817085	58044220	G	A	0.36	0.373	1	-0.0605996	0.0089	1.158e-11	53386	77258	58749.1	NC_000002.12
rs2717056	chr2	57901669	58128804	C	T	0.386	0.402	0.999	-0.0689	0.0088	5.428e-15	53386	77258	58749.1	NC_000002.12
rs2717057	chr2	57900772	58127907	C	T	0.605	0.618	1	-0.0501992	0.0088	1.126e-08	53386	77258	58749.1	NC_000002.12
rs2717059	chr2	57892522	58119657	C	G	0.603	0.616	1	-0.0509986	0.0088	6.533e-09	53386	77258	58749.1	NC_000002.12
rs2717060	chr2	57891987	58119122	A	G	0.602	0.615	1	-0.0511038	0.0088	6.071e-09	53386	77258	58749.1	NC_000002.12
rs2717063	chr2	57883834	58110969	C	A	0.4	0.415	0.988	-0.0665031	0.0088	4.298e-14	53386	77258	58749.1	NC_000002.12
rs2717068	chr2	57867738	58094873	A	C	0.374	0.389	0.994	-0.0692965	0.0089	6.198e-15	53386	77258	58749.1	NC_000002.12
rs2717070	chr2	57865260	58092395	T	C	0.288	0.299	0.995	-0.0593997	0.0095	3.557e-10	53386	77258	58749.1	NC_000002.12
rs2717071	chr2	57803827	58030962	G	A	0.359	0.372	1	-0.0610991	0.0089	7.776e-12	53386	77258	58749.1	NC_000002.12
rs2717072	chr2	57861989	58089124	C	T	0.289	0.3	0.996	-0.0586042	0.0095	5.67e-10	53386	77258	58749.1	NC_000002.12
rs2717073	chr2	57860461	58087596	A	G	0.286	0.298	0.996	-0.060504	0.0095	1.736e-10	53386	77258	58749.1	NC_000002.12
rs2717074	chr2	57860274	58087409	G	C	0.287	0.299	0.997	-0.0593997	0.0095	3.411e-10	53386	77258	58749.1	NC_000002.12
rs2717075	chr2	57805395	58032530	G	C	0.359	0.372	0.999	-0.0608972	0.0089	9.097e-12	53386	77258	58749.1	NC_000002.12
rs2717076	chr2	57833992	58061127	C	T	0.359	0.373	0.998	-0.0611948	0.0089	7.597e-12	53386	77258	58749.1	NC_000002.12
rs2909457	chr2	161989345	162845855	G	A	0.451	0.436	1	0.0489997	0.0087	1.482e-08	53386	77258	58749.1	NC_000002.12
rs2947348	chr2	57825986	58053121	G	A	0.286	0.297	0.996	-0.0570043	0.0095	1.861e-09	53386	77258	58749.1	NC_000002.12
rs2947350	chr2	57844089	58071224	C	T	0.289	0.3	1	-0.0579999	0.0094	8.14e-10	53386	77258	58749.1	NC_000002.12
rs2947351	chr2	57849661	58076796	G	T	0.288	0.299	0.998	-0.0579999	0.0095	8.656e-10	53386	77258	58749.1	NC_000002.12
rs2953437	chr2	57849816	58076951	T	C	0.287	0.298	0.998	-0.0582967	0.0095	6.99e-10	53386	77258	58749.1	NC_000002.12
rs2953438	chr2	57850692	58077827	A	G	0.287	0.299	0.998	-0.0596014	0.0095	2.915e-10	53386	77258	58749.1	NC_000002.12
rs2953439	chr2	57812222	58039357	T	C	0.359	0.372	1	-0.0608015	0.0089	1.023e-11	53386	77258	58749.1	NC_000002.12
rs2953441	chr2	57814347	58041482	C	T	0.359	0.372	1	-0.0608972	0.0089	9.238e-12	53386	77258	58749.1	NC_000002.12
rs2953442	chr2	57856285	58083420	C	T	0.29	0.301	0.997	-0.0586996	0.0094	4.992e-10	53386	77258	58749.1	NC_000002.12
rs2953443	chr2	57826571	58053706	C	T	0.286	0.297	0.996	-0.0570043	0.0095	1.842e-09	53386	77258	58749.1	NC_000002.12
rs3098974	chr2	172085345	172950073	A	T	0.192	0.197	0.963	-0.0649013	0.0111	5.092e-09	53386	77258	58749.1	NC_000002.12
rs3738848	chr2	73534754	73761881	G	A	0.759	0.769	0.997	-0.055703	0.0101	3.95e-08	53386	77258	58749.1	NC_000002.12
rs3768886	chr2	224585444	225450161	G	C	0.679	0.669	0.994	0.0522034	0.0092	1.345e-08	53386	77258	58749.1	NC_000002.12
rs3771221	chr2	58224098	58451233	T	A	0.679	0.668	0.99	0.0546965	0.0092	3.013e-09	53386	77258	58749.1	NC_000002.12
rs3771224	chr2	58232894	58460029	C	T	0.68	0.669	0.989	0.0548953	0.0092	2.673e-09	53386	77258	58749.1	NC_000002.12
rs3814049	chr2	172079158	172943886	T	C	0.833	0.828	0.949	0.0657035	0.0118	2.522e-08	53386	77258	58749.1	NC_000002.12
rs3845840	chr2	224494383	225359100	G	A	0.678	0.668	1	0.0517002	0.0092	1.665e-08	53386	77258	58749.1	NC_000002.12
rs3886275	chr2	57746209	57973344	A	C	0.358	0.371	0.997	-0.0608015	0.009	1.101e-11	53386	77258	58749.1	NC_000002.12
rs57471952	chr2	57975440	58202575	T	C	0.9	0.908	0.998	-0.0819044	0.0146	2.019e-08	53386	77258	58749.1	NC_000002.12
rs59098844	chr2	57817398	58044533	G	C	0.659	0.646	1	0.0597018	0.009	4.006e-11	53386	77258	58749.1	NC_000002.12
rs59159185	chr2	57874972	58102107	T	A	0.904	0.911	0.991	-0.0852965	0.0149	1.082e-08	53386	77258	58749.1	NC_000002.12
rs59913344	chr2	57946820	58173955	G	C	0.9	0.908	0.995	-0.080798	0.0146	3.315e-08	53386	77258	58749.1	NC_000002.12
rs60844734	chr2	73396077	73623205	T	A	0.77	0.78	0.996	-0.060196	0.0103	5.146e-09	53386	77258	58749.1	NC_000002.12
rs62124889	chr2	22465683	22688555	T	C	0.461	0.448	0.986	0.0531995	0.0087	9.038e-10	53386	77258	58749.1	NC_000002.12
rs35844949	chr2	58153032	58380167	G	A	0.417	0.433	0.999	-0.0659048	0.0087	3.903e-14	53386	77258	58749.1	NC_000002.12
rs55650048	chr2	224530890	225395607	G	C	0.679	0.669	1	0.0513963	0.0092	2.06e-08	53386	77258	58749.1	NC_000002.12
rs56014217	chr2	73396801	73623929	C	T	0.772	0.782	0.994	-0.0582967	0.0103	1.734e-08	53386	77258	58749.1	NC_000002.12
rs56154726	chr2	73494640	73721767	C	T	0.766	0.776	0.999	-0.0568984	0.0102	2.694e-08	53386	77258	58749.1	NC_000002.12
rs56672945	chr2	73395535	73622663	C	T	0.77	0.78	0.996	-0.0600048	0.0103	5.779e-09	53386	77258	58749.1	NC_000002.12
rs56796021	chr2	57930964	58158099	T	C	0.9	0.908	0.998	-0.0811016	0.0146	2.871e-08	53386	77258	58749.1	NC_000002.12
rs74480281	chr2	57977583	58204718	T	C	0.92	0.927	0.974	-0.093399	0.0164	1.248e-08	53386	77258	58749.1	NC_000002.12
rs113963370	chr2	57980900	58208035	T	C	0.9	0.907	0.997	-0.0801044	0.0146	4.269e-08	53386	77258	58749.1	NC_000002.12
rs78104330	chr2	57946442	58173577	G	C	0.901	0.909	0.996	-0.0808956	0.0147	3.828e-08	53386	77258	58749.1	NC_000002.12
rs79477059	chr2	57928827	58155962	G	A	0.902	0.909	0.996	-0.0802994	0.0147	4.834e-08	53386	77258	58749.1	NC_000002.12
rs139588398	chr2	22440974	22663846	C	T	0.474	0.46	0.994	0.0531995	0.0086	7.473e-10	53386	77258	58749.1	NC_000002.12
rs76580214	chr2	57903612	58130747	G	C	0.904	0.912	0.997	-0.0874988	0.0149	4.138e-09	53386	77258	58749.1	NC_000002.12
rs77447799	chr2	57906551	58133686	G	T	0.904	0.912	0.997	-0.088001	0.0149	3.592e-09	53386	77258	58749.1	NC_000002.12
rs77622099	chr2	57990209	58217344	G	A	0.905	0.913	0.983	-0.0854054	0.0151	1.425e-08	53386	77258	58749.1	NC_000002.12
rs80088616	chr2	57983156	58210291	G	A	0.901	0.908	0.998	-0.080798	0.0147	3.681e-08	53386	77258	58749.1	NC_000002.12
rs80236857	chr2	224577415	225442132	A	G	0.679	0.669	0.996	0.0518996	0.0092	1.565e-08	53386	77258	58749.1	NC_000002.12
rs111915841	chr2	224603123	225467840	G	C	0.678	0.667	0.992	0.0515008	0.0092	2.057e-08	53386	77258	58749.1	NC_000002.12
rs112345168	chr2	57780770	58007905	T	A	0.66	0.648	0.997	0.058401	0.0091	1.164e-10	53386	77258	58749.1	NC_000002.12
rs678	chr3	52786965	52820981	A	T	0.642	0.626	0.996	0.0603046	0.0089	1.606e-11	53386	77258	58749.1	NC_000003.12
rs3617	chr3	52799789	52833805	C	A	0.555	0.535	0.99	0.0749961	0.0087	5.484e-18	53386	77258	58749.1	NC_000003.12
rs6617	chr3	52706166	52740182	C	G	0.588	0.572	0.997	0.060201	0.0087	5.283e-12	53386	77258	58749.1	NC_000003.12
rs6976	chr3	52694788	52728804	C	T	0.615	0.598	1	0.0606999	0.0088	5.336e-12	53386	77258	58749.1	NC_000003.12
rs9324	chr3	52791569	52825585	T	C	0.648	0.634	0.997	0.0540999	0.009	1.684e-09	53386	77258	58749.1	NC_000003.12
rs11177	chr3	52687289	52721305	G	A	0.615	0.598	1	0.0603046	0.0088	7.29e-12	53386	77258	58749.1	NC_000003.12
rs11235	chr3	52711071	52745087	T	C	0.546	0.564	0.961	-0.0703044	0.0088	1.558e-15	53386	77258	58749.1	NC_000003.12
rs13272	chr3	64000494	63986170	A	G	0.649	0.66	0.998	-0.0523992	0.009	6.81e-09	53386	77258	58749.1	NC_000003.12
rs13303	chr3	52523992	52558008	T	C	0.449	0.432	0.991	0.0663962	0.0087	2.024e-14	53386	77258	58749.1	NC_000003.12
rs13621	chr3	52524117	52558133	T	C	0.551	0.537	0.994	0.0522983	0.0086	1.464e-09	53386	77258	58749.1	NC_000003.12
rs104903	chr3	52196459	52230475	A	T	0.473	0.46	0.989	0.0485997	0.0087	1.984e-08	53386	77258	58749.1	NC_000003.12
rs164640	chr3	52213298	52247314	C	T	0.476	0.462	0.993	0.0481995	0.0086	2.383e-08	53386	77258	58749.1	NC_000003.12
rs181274	chr3	52199845	52233861	T	A	0.472	0.46	0.994	0.0483043	0.0086	2.197e-08	53386	77258	58749.1	NC_000003.12
rs187084	chr3	52227015	52261031	A	G	0.608	0.592	0.987	0.0558982	0.0088	2.661e-10	53386	77258	58749.1	NC_000003.12
rs312475	chr3	53479327	53513354	A	G	0.699	0.688	0.991	0.0546965	0.0094	5.412e-09	53386	77258	58749.1	NC_000003.12
rs312476	chr3	53480389	53514416	G	T	0.761	0.752	0.981	0.0590045	0.0101	6.025e-09	53386	77258	58749.1	NC_000003.12
rs312483	chr3	53490024	53524051	G	A	0.711	0.701	0.992	0.0555009	0.0095	4.758e-09	53386	77258	58749.1	NC_000003.12
rs352162	chr3	52218953	52252969	T	C	0.469	0.455	0.99	0.0503033	0.0087	5.99e-09	53386	77258	58749.1	NC_000003.12
rs352167	chr3	52204640	52238656	T	C	0.472	0.459	0.996	0.0501987	0.0086	5.665e-09	53386	77258	58749.1	NC_000003.12
rs352169	chr3	52202746	52236762	G	A	0.478	0.465	0.999	0.0479994	0.0086	2.406e-08	53386	77258	58749.1	NC_000003.12
rs353547	chr3	52234850	52268866	T	C	0.383	0.399	0.99	-0.0559039	0.0089	2.722e-10	53386	77258	58749.1	NC_000003.12
rs480162	chr3	136349853	136068695	A	T	0.577	0.562	0.992	0.0495994	0.0087	1.328e-08	53386	77258	58749.1	NC_000003.12
rs517319	chr3	136347209	136066051	A	T	0.635	0.621	0.998	0.0501987	0.0089	1.744e-08	53386	77258	58749.1	NC_000003.12
rs518972	chr3	136320426	136039268	C	A	0.607	0.591	0.997	0.052896	0.0088	1.857e-09	53386	77258	58749.1	NC_000003.12
rs526574	chr3	136384507	136103349	A	G	0.596	0.581	0.996	0.0481995	0.0088	3.699e-08	53386	77258	58749.1	NC_000003.12
rs527888	chr3	136312516	136031358	G	C	0.594	0.577	0.998	0.0548953	0.0087	3.468e-10	53386	77258	58749.1	NC_000003.12
rs553018	chr3	136318385	136037227	A	C	0.606	0.591	0.997	0.052896	0.0088	1.799e-09	53386	77258	58749.1	NC_000003.12
rs556788	chr3	136308707	136027549	A	G	0.593	0.577	0.998	0.0546965	0.0087	3.949e-10	53386	77258	58749.1	NC_000003.12
rs570621	chr3	136281901	136000743	A	G	0.593	0.577	0.998	0.0548006	0.0087	3.806e-10	53386	77258	58749.1	NC_000003.12
rs610060	chr3	52239405	52273421	G	A	0.49	0.506	0.99	-0.0643999	0.0086	8.804e-14	53386	77258	58749.1	NC_000003.12
rs642075	chr3	136215057	135933899	G	A	0.57	0.555	0.996	0.0518047	0.0087	2.427e-09	53386	77258	58749.1	NC_000003.12
rs650326	chr3	136318865	136037707	G	A	0.607	0.591	0.997	0.0531047	0.0088	1.571e-09	53386	77258	58749.1	NC_000003.12
rs654237	chr3	136349857	136068699	T	C	0.577	0.562	0.992	0.0495994	0.0087	1.342e-08	53386	77258	58749.1	NC_000003.12
rs655748	chr3	136384445	136103287	G	A	0.62	0.605	0.999	0.0535976	0.0088	1.298e-09	53386	77258	58749.1	NC_000003.12
rs655836	chr3	136378734	136097576	T	C	0.575	0.56	0.996	0.0495994	0.0087	1.246e-08	53386	77258	58749.1	NC_000003.12
rs664088	chr3	136318144	136036986	T	C	0.607	0.592	0.987	0.0528012	0.0088	2.381e-09	53386	77258	58749.1	NC_000003.12
rs681783	chr3	136316461	136035303	C	T	0.607	0.591	0.997	0.0533038	0.0088	1.36e-09	53386	77258	58749.1	NC_000003.12
rs684195	chr3	136274757	135993599	A	C	0.593	0.577	0.998	0.0544977	0.0087	4.637e-10	53386	77258	58749.1	NC_000003.12
rs696081	chr3	136328347	136047189	A	G	0.607	0.591	0.998	0.0535976	0.0088	1.106e-09	53386	77258	58749.1	NC_000003.12
rs696518	chr3	136401458	136120300	A	C	0.627	0.613	0.994	0.0501036	0.0089	1.686e-08	53386	77258	58749.1	NC_000003.12
rs696520	chr3	136338019	136056861	T	C	0.593	0.577	0.999	0.0546965	0.0087	4.058e-10	53386	77258	58749.1	NC_000003.12
rs704364	chr3	63889058	63874734	A	G	0.316	0.304	0.994	0.061302	0.0093	4.822e-11	53386	77258	58749.1	NC_000003.12
rs704367	chr3	63883101	63868777	A	C	0.316	0.303	0.992	0.0614995	0.0093	4.713e-11	53386	77258	58749.1	NC_000003.12
rs704368	chr3	63882661	63868337	C	T	0.339	0.326	0.991	0.0582029	0.0092	2.282e-10	53386	77258	58749.1	NC_000003.12
rs704369	chr3	63882595	63868271	G	A	0.339	0.326	0.991	0.0582029	0.0092	2.242e-10	53386	77258	58749.1	NC_000003.12
rs704370	chr3	63882574	63868250	A	G	0.339	0.325	0.991	0.0587028	0.0092	1.627e-10	53386	77258	58749.1	NC_000003.12
rs704373	chr3	63881679	63867355	A	G	0.339	0.326	0.991	0.0582972	0.0092	2.072e-10	53386	77258	58749.1	NC_000003.12
rs711972	chr3	136391176	136110018	C	T	0.57	0.554	0.996	0.049999	0.0087	8.657e-09	53386	77258	58749.1	NC_000003.12
rs711975	chr3	136517066	136235908	T	C	0.604	0.587	0.998	0.0560967	0.0088	1.673e-10	53386	77258	58749.1	NC_000003.12
rs711977	chr3	136508545	136227387	G	A	0.617	0.602	0.986	0.0518996	0.0089	5.175e-09	53386	77258	58749.1	NC_000003.12
rs729396	chr3	53194326	53228342	C	T	0.652	0.638	0.977	0.0531047	0.0091	5.418e-09	53386	77258	58749.1	NC_000003.12
rs731831	chr3	52502498	52536514	G	A	0.671	0.655	0.981	0.064701	0.0092	1.854e-12	53386	77258	58749.1	NC_000003.12
rs736408	chr3	52801338	52835354	C	T	0.656	0.641	0.992	0.0597018	0.009	4.289e-11	53386	77258	58749.1	NC_000003.12
rs741896	chr3	60304334	60290063	C	G	0.647	0.658	0.992	-0.0544034	0.0091	2.171e-09	53386	77258	58749.1	NC_000003.12
rs741897	chr3	60304442	60290171	C	G	0.646	0.658	0.992	-0.0538017	0.0091	3.176e-09	53386	77258	58749.1	NC_000003.12
rs767418	chr3	52733411	52767427	C	T	0.588	0.572	0.995	0.0603046	0.0087	5.179e-12	53386	77258	58749.1	NC_000003.12
rs831692	chr3	64018307	64003983	G	A	0.676	0.686	0.991	-0.0515038	0.0093	2.692e-08	53386	77258	58749.1	NC_000003.12
rs832187	chr3	63847374	63833050	C	T	0.389	0.374	0.99	0.0563992	0.0089	2.39e-10	53386	77258	58749.1	NC_000003.12
rs832190	chr3	63856953	63842629	C	T	0.387	0.372	0.99	0.0563047	0.0089	2.538e-10	53386	77258	58749.1	NC_000003.12
rs832195	chr3	63878936	63864612	T	C	0.306	0.294	0.989	0.0603987	0.0094	1.523e-10	53386	77258	58749.1	NC_000003.12
rs832197	chr3	63898616	63884292	C	T	0.337	0.325	0.988	0.0524976	0.0092	1.129e-08	53386	77258	58749.1	NC_000003.12
rs833861	chr3	136512225	136231067	T	A	0.586	0.57	0.995	0.0517002	0.0087	3.396e-09	53386	77258	58749.1	NC_000003.12
rs834304	chr3	136392816	136111658	G	T	0.61	0.596	1	0.0524027	0.0088	2.396e-09	53386	77258	58749.1	NC_000003.12
rs834305	chr3	136400512	136119354	C	T	0.627	0.614	0.994	0.049999	0.0089	1.86e-08	53386	77258	58749.1	NC_000003.12
rs838202	chr3	136316375	136035217	G	A	0.607	0.591	0.997	0.0535029	0.0088	1.158e-09	53386	77258	58749.1	NC_000003.12
rs854622	chr3	63877166	63862842	A	G	0.344	0.331	0.988	0.058401	0.0092	1.774e-10	53386	77258	58749.1	NC_000003.12
rs864437	chr3	136401067	136119909	G	C	0.625	0.611	0.992	0.0507026	0.0089	1.191e-08	53386	77258	58749.1	NC_000003.12
rs900818	chr3	136752973	136471815	C	T	0.38	0.395	0.994	-0.0538967	0.0089	1.158e-09	53386	77258	58749.1	NC_000003.12
rs932273	chr3	60304992	60290721	C	T	0.647	0.659	0.991	-0.0540972	0.0091	2.623e-09	53386	77258	58749.1	NC_000003.12
rs940174	chr3	136590868	136309710	T	C	0.603	0.586	0.998	0.057004	0.0088	8.687e-11	53386	77258	58749.1	NC_000003.12
rs1010552	chr3	52506528	52540544	G	T	0.675	0.659	0.984	0.0603987	0.0092	5.261e-11	53386	77258	58749.1	NC_000003.12
rs1014969	chr3	52774325	52808341	G	A	0.595	0.579	0.99	0.061001	0.0088	3.713e-12	53386	77258	58749.1	NC_000003.12
rs1017882	chr3	136638863	136357705	T	C	0.62	0.605	1	0.0542041	0.0088	8.259e-10	53386	77258	58749.1	NC_000003.12
rs1029871	chr3	52763618	52797634	G	C	0.616	0.599	0.997	0.0614995	0.0088	3.147e-12	53386	77258	58749.1	NC_000003.12
rs1042779	chr3	52786995	52821011	A	G	0.634	0.618	0.995	0.0632001	0.0089	1.249e-12	53386	77258	58749.1	NC_000003.12
rs73222302	chr3	136379243	136098085	A	G	0.576	0.56	0.996	0.049704	0.0087	1.095e-08	53386	77258	58749.1	NC_000003.12
rs73226190	chr3	136494468	136213310	T	C	0.621	0.606	0.999	0.0546018	0.0088	6.641e-10	53386	77258	58749.1	NC_000003.12
rs73228043	chr3	136601107	136319949	C	T	0.62	0.605	1	0.0544977	0.0088	6.474e-10	53386	77258	58749.1	NC_000003.12
rs17052259	chr3	52559122	52593138	A	G	0.589	0.573	0.997	0.0600974	0.0087	5.804e-12	53386	77258	58749.1	NC_000003.12
rs17264436	chr3	52576635	52610651	T	A	0.616	0.599	0.999	0.0605023	0.0088	6.581e-12	53386	77258	58749.1	NC_000003.12
rs17788344	chr3	53501071	53535098	A	T	0.718	0.708	0.988	0.0544977	0.0096	1.279e-08	53386	77258	58749.1	NC_000003.12
rs28661185	chr3	52533172	52567188	G	T	0.557	0.543	0.997	0.0489997	0.0086	1.484e-08	53386	77258	58749.1	NC_000003.12
rs34005367	chr3	52524888	52558904	A	T	0.559	0.545	0.994	0.0485997	0.0087	2.026e-08	53386	77258	58749.1	NC_000003.12
rs34157897	chr3	52682921	52716937	T	C	0.588	0.572	0.998	0.0603046	0.0087	4.745e-12	53386	77258	58749.1	NC_000003.12
rs34215106	chr3	52625108	52659124	T	C	0.61	0.593	1	0.063003	0.0088	7.431e-13	53386	77258	58749.1	NC_000003.12
rs34230854	chr3	53044574	53078590	C	A	0.765	0.755	0.996	0.0590988	0.0101	5.053e-09	53386	77258	58749.1	NC_000003.12
rs34438032	chr3	136618187	136337029	G	A	0.62	0.605	1	0.0544977	0.0088	6.473e-10	53386	77258	58749.1	NC_000003.12
rs34537256	chr3	52623456	52657472	A	G	0.615	0.598	1	0.0605023	0.0088	6.344e-12	53386	77258	58749.1	NC_000003.12
rs34569561	chr3	52253277	52287293	T	C	0.675	0.66	0.997	0.0526968	0.0092	8.673e-09	53386	77258	58749.1	NC_000003.12
rs34610142	chr3	52674413	52708429	G	A	0.615	0.598	1	0.0605023	0.0088	6.08e-12	53386	77258	58749.1	NC_000003.12
rs34610878	chr3	52725153	52759169	G	C	0.61	0.593	0.998	0.0630969	0.0088	7.144e-13	53386	77258	58749.1	NC_000003.12
rs34757451	chr3	52648189	52682205	G	A	0.61	0.593	1	0.0630969	0.0088	6.876e-13	53386	77258	58749.1	NC_000003.12
rs34918356	chr3	52719516	52753532	T	G	0.588	0.572	0.996	0.0600974	0.0087	5.671e-12	53386	77258	58749.1	NC_000003.12
rs34954168	chr3	52578143	52612159	C	T	0.611	0.593	0.999	0.063003	0.0088	7.956e-13	53386	77258	58749.1	NC_000003.12
rs1070228	chr3	136526973	136245815	G	A	0.621	0.606	1	0.0537967	0.0088	1.16e-09	53386	77258	58749.1	NC_000003.12
rs1075653	chr3	52791512	52825528	T	C	0.649	0.634	0.998	0.0546018	0.009	1.19e-09	53386	77258	58749.1	NC_000003.12
rs1076425	chr3	52791446	52825462	A	G	0.65	0.635	0.998	0.0548006	0.009	1.053e-09	53386	77258	58749.1	NC_000003.12
rs1080500	chr3	53141001	53175017	G	A	0.66	0.643	0.964	0.0713993	0.0092	7.501e-15	53386	77258	58749.1	NC_000003.12
rs1133415	chr3	52541815	52575831	G	A	0.532	0.518	0.994	0.0491044	0.0086	1.244e-08	53386	77258	58749.1	NC_000003.12
rs1153877	chr3	136286083	136004925	C	T	0.593	0.577	0.998	0.054403	0.0087	4.976e-10	53386	77258	58749.1	NC_000003.12
rs1278493	chr3	136095167	135814009	G	A	0.431	0.445	0.968	-0.0540022	0.0088	9.524e-10	53386	77258	58749.1	NC_000003.12
rs1279086	chr3	136319732	136038574	G	A	0.607	0.591	0.997	0.0528012	0.0088	1.98e-09	53386	77258	58749.1	NC_000003.12
rs1279424	chr3	136288491	136007333	A	G	0.593	0.577	0.999	0.0546018	0.0087	4.368e-10	53386	77258	58749.1	NC_000003.12
rs1279831	chr3	136214422	135933264	A	G	0.57	0.555	0.997	0.052099	0.0087	2.069e-09	53386	77258	58749.1	NC_000003.12
rs1279949	chr3	136278028	135996870	T	A	0.593	0.577	0.998	0.054403	0.0087	4.963e-10	53386	77258	58749.1	NC_000003.12
rs1280622	chr3	136789166	136508008	C	A	0.4	0.414	0.98	-0.0553964	0.0088	3.887e-10	53386	77258	58749.1	NC_000003.12
rs1280624	chr3	136777848	136496690	T	C	0.38	0.394	0.986	-0.0540972	0.0089	1.199e-09	53386	77258	58749.1	NC_000003.12
rs1353545	chr3	60302116	60287845	G	C	0.648	0.659	0.991	-0.0538967	0.0091	3.096e-09	53386	77258	58749.1	NC_000003.12
rs1394094	chr3	136476946	136195788	A	T	0.357	0.343	0.994	0.0535029	0.0091	3.684e-09	53386	77258	58749.1	NC_000003.12
rs1546737	chr3	52373025	52407041	C	T	0.682	0.667	0.984	0.0551035	0.0093	2.893e-09	53386	77258	58749.1	NC_000003.12
rs1573815	chr3	52836116	52870132	G	A	0.775	0.764	1	0.0667985	0.0102	6.558e-11	53386	77258	58749.1	NC_000003.12
rs1681817	chr3	136754886	136473728	C	T	0.38	0.395	0.994	-0.0540022	0.0089	1.058e-09	53386	77258	58749.1	NC_000003.12
rs1729951	chr3	136781891	136500733	T	G	0.38	0.394	0.985	-0.0542028	0.0089	1.163e-09	53386	77258	58749.1	NC_000003.12
rs1821879	chr3	52566983	52600999	T	C	0.588	0.572	0.995	0.0598997	0.0087	7.095e-12	53386	77258	58749.1	NC_000003.12
rs1866268	chr3	52685382	52719398	C	A	0.59	0.574	0.997	0.0595982	0.0087	8.502e-12	53386	77258	58749.1	NC_000003.12
rs1961958	chr3	52551974	52585990	A	G	0.614	0.598	0.999	0.060201	0.0088	8.412e-12	53386	77258	58749.1	NC_000003.12
rs2019065	chr3	52775509	52809525	T	C	0.613	0.596	0.988	0.0608034	0.0088	6.037e-12	53386	77258	58749.1	NC_000003.12
rs2035450	chr3	53235301	53269317	T	C	0.371	0.384	0.998	-0.0507987	0.0089	1.053e-08	53386	77258	58749.1	NC_000003.12
rs2062322	chr3	136690044	136408886	G	A	0.377	0.392	0.99	-0.0542978	0.0089	1.019e-09	53386	77258	58749.1	NC_000003.12
rs2071040	chr3	52830844	52864860	A	G	0.776	0.765	1	0.0673969	0.0102	4.765e-11	53386	77258	58749.1	NC_000003.12
rs2071041	chr3	52830677	52864693	T	G	0.774	0.762	1	0.0672006	0.0102	4.824e-11	53386	77258	58749.1	NC_000003.12
rs2071042	chr3	52830568	52864584	A	G	0.624	0.608	1	0.0721997	0.0088	3.32e-16	53386	77258	58749.1	NC_000003.12
rs2071506	chr3	52792260	52826276	T	C	0.649	0.635	0.997	0.0548006	0.009	1.082e-09	53386	77258	58749.1	NC_000003.12
rs2071508	chr3	52792830	52826846	G	A	0.651	0.636	0.998	0.0542988	0.009	1.503e-09	53386	77258	58749.1	NC_000003.12
rs2072391	chr3	52828184	52862200	C	T	0.775	0.764	1	0.0674998	0.0102	4.199e-11	53386	77258	58749.1	NC_000003.12
rs2083180	chr3	52634103	52668119	G	T	0.592	0.576	0.991	0.0608034	0.0088	4.131e-12	53386	77258	58749.1	NC_000003.12
rs2109634	chr3	52718059	52752075	T	G	0.588	0.572	0.996	0.0600974	0.0087	5.675e-12	53386	77258	58749.1	NC_000003.12
rs2115780	chr3	53108964	53142980	G	A	0.677	0.69	0.985	-0.0530949	0.0093	1.183e-08	53386	77258	58749.1	NC_000003.12
rs2118540	chr3	52595370	52629386	T	C	0.615	0.598	0.999	0.060201	0.0088	8.185e-12	53386	77258	58749.1	NC_000003.12
rs2164884	chr3	52595617	52629633	C	T	0.61	0.593	0.999	0.0624958	0.0088	1.128e-12	53386	77258	58749.1	NC_000003.12
rs2230535	chr3	52766268	52800284	T	C	0.61	0.593	0.997	0.0633034	0.0088	6.582e-13	53386	77258	58749.1	NC_000003.12
rs2239548	chr3	52820170	52854186	A	C	0.624	0.608	0.999	0.0716041	0.0089	6.35e-16	53386	77258	58749.1	NC_000003.12
rs2239549	chr3	52789110	52823126	G	A	0.63	0.613	0.999	0.0605023	0.0089	9.356e-12	53386	77258	58749.1	NC_000003.12
rs2239550	chr3	52788493	52822509	G	C	0.627	0.611	0.998	0.059796	0.0089	1.513e-11	53386	77258	58749.1	NC_000003.12
rs2239551	chr3	52784563	52818579	G	A	0.627	0.611	0.998	0.0600974	0.0089	1.195e-11	53386	77258	58749.1	NC_000003.12
rs2239699	chr3	52793899	52827915	C	T	0.664	0.649	0.994	0.0549994	0.0091	1.449e-09	53386	77258	58749.1	NC_000003.12
rs2240920	chr3	52796993	52831009	C	T	0.663	0.648	0.99	0.0548953	0.0091	1.593e-09	53386	77258	58749.1	NC_000003.12
rs2244461	chr3	53021826	53055842	G	A	0.669	0.681	0.994	-0.0553964	0.0092	1.674e-09	53386	77258	58749.1	NC_000003.12
rs2245424	chr3	52969005	53003021	G	C	0.329	0.344	0.997	-0.079303	0.0091	3.502e-18	53386	77258	58749.1	NC_000003.12
rs2245647	chr3	52828737	52862753	A	G	0.624	0.608	1	0.0720043	0.0088	3.723e-16	53386	77258	58749.1	NC_000003.12
rs2246556	chr3	52993967	53027983	T	C	0.262	0.273	0.953	-0.0674013	0.01	1.338e-11	53386	77258	58749.1	NC_000003.12
rs2251219	chr3	52550771	52584787	T	C	0.61	0.593	0.999	0.0625991	0.0088	1.083e-12	53386	77258	58749.1	NC_000003.12
rs2268026	chr3	52744331	52778347	T	C	0.61	0.593	0.998	0.0630969	0.0088	7.508e-13	53386	77258	58749.1	NC_000003.12
rs2270197	chr3	52790079	52824095	T	G	0.651	0.636	0.997	0.0551982	0.009	8.515e-10	53386	77258	58749.1	NC_000003.12
rs2272088	chr3	52422957	52456973	A	G	0.677	0.663	0.975	0.0553022	0.0093	2.524e-09	53386	77258	58749.1	NC_000003.12
rs2276815	chr3	52819731	52853747	C	G	0.738	0.728	0.998	0.0553022	0.0097	1.332e-08	53386	77258	58749.1	NC_000003.12
rs2276817	chr3	52826920	52860936	C	T	0.775	0.764	1	0.0674998	0.0102	4.289e-11	53386	77258	58749.1	NC_000003.12
rs2276834	chr3	52291743	52325759	A	G	0.51	0.494	0.991	0.0663026	0.0086	1.616e-14	53386	77258	58749.1	NC_000003.12
rs2286798	chr3	52787161	52821177	A	C	0.64	0.624	0.996	0.0603987	0.0089	1.394e-11	53386	77258	58749.1	NC_000003.12
rs2286800	chr3	52744035	52778051	C	T	0.615	0.598	0.998	0.0606999	0.0088	5.684e-12	53386	77258	58749.1	NC_000003.12
rs2289247	chr3	52693241	52727257	G	A	0.588	0.572	0.998	0.0603046	0.0087	4.748e-12	53386	77258	58749.1	NC_000003.12
rs2289250	chr3	52648930	52682946	C	A	0.61	0.593	1	0.0630969	0.0088	6.587e-13	53386	77258	58749.1	NC_000003.12
rs2336147	chr3	52592427	52626443	T	C	0.507	0.487	0.991	0.0740958	0.0086	8.964e-18	53386	77258	58749.1	NC_000003.12
rs2336149	chr3	52658108	52692124	G	A	0.588	0.572	0.997	0.0603046	0.0087	4.596e-12	53386	77258	58749.1	NC_000003.12
rs2336162	chr3	52917503	52951519	C	T	0.235	0.245	0.997	-0.0593042	0.0101	4.404e-09	53386	77258	58749.1	NC_000003.12
rs2336558	chr3	52852224	52886240	C	T	0.377	0.392	0.995	-0.0710987	0.0089	1.103e-15	53386	77258	58749.1	NC_000003.12
rs2336666	chr3	52881696	52915712	C	T	0.767	0.757	0.998	0.0592967	0.0101	4.545e-09	53386	77258	58749.1	NC_000003.12
rs2336668	chr3	52885080	52919096	G	T	0.361	0.376	1	-0.0703044	0.0089	3.395e-15	53386	77258	58749.1	NC_000003.12
rs2336669	chr3	52960122	52994138	A	G	0.765	0.755	0.996	0.0600033	0.0101	2.856e-09	53386	77258	58749.1	NC_000003.12
rs2535627	chr3	52811089	52845105	T	C	0.542	0.522	0.99	0.075803	0.0087	2.127e-18	53386	77258	58749.1	NC_000003.12
rs2535633	chr3	52825614	52859630	C	G	0.624	0.608	1	0.071902	0.0088	4.132e-16	53386	77258	58749.1	NC_000003.12
rs2564932	chr3	52987994	53022010	C	A	0.67	0.682	0.99	-0.055703	0.0092	1.607e-09	53386	77258	58749.1	NC_000003.12
rs2564933	chr3	52989357	53023373	A	C	0.67	0.682	0.989	-0.055703	0.0092	1.581e-09	53386	77258	58749.1	NC_000003.12
rs2564951	chr3	53026433	53060449	C	T	0.703	0.715	0.993	-0.0548998	0.0095	7.612e-09	53386	77258	58749.1	NC_000003.12
rs2581790	chr3	53067764	53101780	T	C	0.665	0.677	0.987	-0.0534008	0.0092	6.58e-09	53386	77258	58749.1	NC_000003.12
rs2581797	chr3	52938452	52972468	C	T	0.237	0.247	0.997	-0.0601004	0.0101	2.396e-09	53386	77258	58749.1	NC_000003.12
rs2581801	chr3	52938891	52972907	G	T	0.236	0.246	0.997	-0.0596014	0.0101	3.465e-09	53386	77258	58749.1	NC_000003.12
rs2581803	chr3	52960965	52994981	G	A	0.327	0.343	0.997	-0.0789025	0.0091	5.632e-18	53386	77258	58749.1	NC_000003.12
rs2581806	chr3	53029344	53063360	A	G	0.672	0.685	0.997	-0.0555021	0.0092	1.725e-09	53386	77258	58749.1	NC_000003.12
rs2581809	chr3	53055667	53089683	G	C	0.671	0.683	0.994	-0.0542978	0.0092	3.798e-09	53386	77258	58749.1	NC_000003.12
rs2581811	chr3	53051785	53085801	T	C	0.671	0.684	0.994	-0.0551956	0.0092	2.115e-09	53386	77258	58749.1	NC_000003.12
rs2581812	chr3	53051028	53085044	G	A	0.704	0.715	0.991	-0.0549949	0.0095	7.521e-09	53386	77258	58749.1	NC_000003.12
rs2581816	chr3	52980641	53014657	C	T	0.672	0.656	0.995	0.0790976	0.0091	4.565e-18	53386	77258	58749.1	NC_000003.12
rs2581819	chr3	52982536	53016552	C	A	0.328	0.344	0.995	-0.0786969	0.0091	7.328e-18	53386	77258	58749.1	NC_000003.12
rs2581820	chr3	52986528	53020544	A	G	0.238	0.247	0.993	-0.0593997	0.0101	4.068e-09	53386	77258	58749.1	NC_000003.12
rs2581822	chr3	52987733	53021749	G	A	0.67	0.682	0.989	-0.0555973	0.0092	1.626e-09	53386	77258	58749.1	NC_000003.12
rs2581823	chr3	52988060	53022076	C	G	0.236	0.246	0.995	-0.0594953	0.0101	3.99e-09	53386	77258	58749.1	NC_000003.12
rs2581827	chr3	52932542	52966558	C	T	0.328	0.344	0.998	-0.079996	0.0091	1.696e-18	53386	77258	58749.1	NC_000003.12
rs2590838	chr3	52588070	52622086	G	A	0.506	0.486	0.992	0.074003	0.0086	9.943e-18	53386	77258	58749.1	NC_000003.12
rs2590846	chr3	52658343	52692359	C	G	0.61	0.593	1	0.0630969	0.0088	6.626e-13	53386	77258	58749.1	NC_000003.12
rs2688600	chr3	136533754	136252596	C	A	0.622	0.607	0.997	0.0542041	0.0089	9.34e-10	53386	77258	58749.1	NC_000003.12
rs2688601	chr3	136533759	136252601	G	A	0.622	0.607	0.997	0.054403	0.0089	7.889e-10	53386	77258	58749.1	NC_000003.12
rs2710313	chr3	52935513	52969529	T	A	0.327	0.343	0.998	-0.0795953	0.0091	2.607e-18	53386	77258	58749.1	NC_000003.12
rs2710326	chr3	52961428	52995444	T	C	0.328	0.344	0.997	-0.0786969	0.0091	6.328e-18	53386	77258	58749.1	NC_000003.12
rs2710332	chr3	52944675	52978691	A	G	0.714	0.725	0.984	-0.0553964	0.0096	9.208e-09	53386	77258	58749.1	NC_000003.12
rs2710339	chr3	52931697	52965713	G	A	0.329	0.345	0.998	-0.0807004	0.0091	8.906e-19	53386	77258	58749.1	NC_000003.12
rs2710345	chr3	52942059	52976075	T	C	0.236	0.245	0.997	-0.0594953	0.0101	3.881e-09	53386	77258	58749.1	NC_000003.12
rs2878628	chr3	52550699	52584715	A	G	0.589	0.573	0.996	0.059796	0.0087	7.11e-12	53386	77258	58749.1	NC_000003.12
rs2952830	chr3	52948280	52982296	G	A	0.712	0.723	0.982	-0.0557982	0.0096	6.54e-09	53386	77258	58749.1	NC_000003.12
rs3733039	chr3	52685072	52719088	C	T	0.588	0.572	0.998	0.0603046	0.0087	4.754e-12	53386	77258	58749.1	NC_000003.12
rs3736156	chr3	53229263	53263279	A	G	0.371	0.384	1	-0.050704	0.0089	1.063e-08	53386	77258	58749.1	NC_000003.12
rs3755798	chr3	52707144	52741160	G	A	0.588	0.572	0.997	0.0600974	0.0087	5.832e-12	53386	77258	58749.1	NC_000003.12
rs3773744	chr3	53236328	53270344	T	C	0.371	0.384	0.997	-0.0509986	0.0089	9.525e-09	53386	77258	58749.1	NC_000003.12
rs3774355	chr3	52783762	52817778	G	A	0.641	0.625	0.995	0.0605964	0.0089	1.192e-11	53386	77258	58749.1	NC_000003.12
rs3774365	chr3	52608471	52642487	T	C	0.61	0.593	1	0.0627025	0.0088	9.618e-13	53386	77258	58749.1	NC_000003.12
rs3774366	chr3	52607239	52641255	T	C	0.588	0.572	0.996	0.059796	0.0087	7.163e-12	53386	77258	58749.1	NC_000003.12
rs3774417	chr3	53504080	53538107	A	T	0.718	0.707	0.987	0.0544977	0.0096	1.286e-08	53386	77258	58749.1	NC_000003.12
rs3774713	chr3	63932016	63917692	G	C	0.68	0.693	0.994	-0.0586042	0.0093	2.818e-10	53386	77258	58749.1	NC_000003.12
rs3774720	chr3	63966089	63951765	C	T	0.687	0.7	0.994	-0.0589966	0.0093	2.82e-10	53386	77258	58749.1	NC_000003.12
rs3774729	chr3	63996406	63982082	G	A	0.673	0.684	1	-0.0523043	0.0092	1.297e-08	53386	77258	58749.1	NC_000003.12
rs3821873	chr3	52878990	52913006	C	T	0.354	0.369	1	-0.0706049	0.009	3.446e-15	53386	77258	58749.1	NC_000003.12
rs3852063	chr3	52315188	52349204	A	G	0.676	0.661	0.997	0.0542041	0.0092	3.366e-09	53386	77258	58749.1	NC_000003.12
rs4038578	chr3	136707980	136426822	A	T	0.379	0.395	0.996	-0.0551956	0.0089	4.625e-10	53386	77258	58749.1	NC_000003.12
rs4038587	chr3	136662526	136381368	A	C	0.38	0.395	1	-0.0546991	0.0088	5.768e-10	53386	77258	58749.1	NC_000003.12
rs4133174	chr3	53207160	53241176	A	T	0.65	0.636	0.984	0.0526019	0.0091	6.351e-09	53386	77258	58749.1	NC_000003.12
rs4133175	chr3	53207255	53241271	C	T	0.65	0.636	0.984	0.0526968	0.0091	6.07e-09	53386	77258	58749.1	NC_000003.12
rs4282054	chr3	52532049	52566065	T	C	0.449	0.432	0.99	0.0656005	0.0087	4.39e-14	53386	77258	58749.1	NC_000003.12
rs4290797	chr3	53206016	53240032	G	A	0.649	0.635	0.983	0.052004	0.0091	9.342e-09	53386	77258	58749.1	NC_000003.12
rs4302374	chr3	52871786	52905802	T	C	0.773	0.763	0.997	0.0619978	0.0102	1.296e-09	53386	77258	58749.1	NC_000003.12
rs4408829	chr3	136685841	136404683	C	T	0.381	0.396	0.997	-0.0544984	0.0088	7.389e-10	53386	77258	58749.1	NC_000003.12
rs4434138	chr3	52522874	52556890	A	G	0.545	0.53	0.981	0.0479994	0.0087	3.454e-08	53386	77258	58749.1	NC_000003.12
rs4475032	chr3	52526005	52560021	C	T	0.56	0.545	0.994	0.0487997	0.0087	1.771e-08	53386	77258	58749.1	NC_000003.12
rs4515041	chr3	52962016	52996032	T	A	0.328	0.344	0.997	-0.0786969	0.0091	6.408e-18	53386	77258	58749.1	NC_000003.12
rs4521165	chr3	136650868	136369710	T	C	0.38	0.395	1	-0.054604	0.0088	6.122e-10	53386	77258	58749.1	NC_000003.12
rs4630889	chr3	136559409	136278251	T	C	0.603	0.586	0.997	0.0563047	0.0088	1.521e-10	53386	77258	58749.1	NC_000003.12
rs4678269	chr3	136471023	136189865	G	A	0.621	0.605	1	0.0544977	0.0088	6.903e-10	53386	77258	58749.1	NC_000003.12
rs4678436	chr3	136598560	136317402	G	T	0.62	0.605	1	0.0544977	0.0088	6.84e-10	53386	77258	58749.1	NC_000003.12
rs4679524	chr3	60306877	60292606	T	C	0.646	0.657	0.992	-0.0534008	0.0091	4.082e-09	53386	77258	58749.1	NC_000003.12
rs4679526	chr3	60307186	60292916	C	G	0.646	0.658	0.991	-0.0536962	0.0091	3.303e-09	53386	77258	58749.1	NC_000003.12
rs4687546	chr3	52571927	52605943	T	A	0.589	0.573	0.996	0.0598997	0.0087	7.028e-12	53386	77258	58749.1	NC_000003.12
rs4687549	chr3	52729938	52763954	T	C	0.615	0.598	0.999	0.0606999	0.0088	5.454e-12	53386	77258	58749.1	NC_000003.12
rs4687550	chr3	52789414	52823430	T	G	0.65	0.635	0.998	0.0544977	0.009	1.336e-09	53386	77258	58749.1	NC_000003.12
rs4687551	chr3	52789432	52823448	T	C	0.649	0.634	0.997	0.054403	0.009	1.407e-09	53386	77258	58749.1	NC_000003.12
rs4687560	chr3	52864105	52898121	T	G	0.766	0.756	0.995	0.0594003	0.0101	4.493e-09	53386	77258	58749.1	NC_000003.12
rs4687625	chr3	52529702	52563718	C	T	0.559	0.545	0.993	0.0493043	0.0087	1.244e-08	53386	77258	58749.1	NC_000003.12
rs4687629	chr3	52581211	52615227	G	C	0.588	0.572	0.995	0.0597018	0.0087	8.15e-12	53386	77258	58749.1	NC_000003.12
rs4687630	chr3	52581285	52615301	G	A	0.611	0.593	0.999	0.0625991	0.0088	1.034e-12	53386	77258	58749.1	NC_000003.12
rs4687633	chr3	52596532	52630548	G	A	0.61	0.593	0.999	0.0624958	0.0088	1.124e-12	53386	77258	58749.1	NC_000003.12
rs4687636	chr3	52599913	52633929	G	A	0.615	0.598	0.999	0.060201	0.0088	8.15e-12	53386	77258	58749.1	NC_000003.12
rs4687639	chr3	52622324	52656340	A	C	0.61	0.593	1	0.0628997	0.0088	7.784e-13	53386	77258	58749.1	NC_000003.12
rs4687644	chr3	52712525	52746541	T	G	0.588	0.572	0.996	0.0600974	0.0087	5.85e-12	53386	77258	58749.1	NC_000003.12
rs4687650	chr3	52766715	52800731	A	G	0.614	0.597	0.996	0.0597018	0.0088	1.314e-11	53386	77258	58749.1	NC_000003.12
rs4687654	chr3	52793550	52827566	G	A	0.663	0.649	0.994	0.0549994	0.0091	1.416e-09	53386	77258	58749.1	NC_000003.12
rs4687679	chr3	52865268	52899284	G	C	0.355	0.369	0.997	-0.0720977	0.009	9.519e-16	53386	77258	58749.1	NC_000003.12
rs4687680	chr3	52873356	52907372	G	A	0.647	0.632	0.999	0.0717996	0.009	1.191e-15	53386	77258	58749.1	NC_000003.12
rs4687684	chr3	52884497	52918513	C	T	0.361	0.376	0.999	-0.0704976	0.0089	2.867e-15	53386	77258	58749.1	NC_000003.12
rs4687687	chr3	52914316	52948332	A	G	0.363	0.377	1	-0.0704976	0.0089	2.727e-15	53386	77258	58749.1	NC_000003.12
rs4687689	chr3	52914658	52948674	A	C	0.363	0.377	0.998	-0.071496	0.0089	1.173e-15	53386	77258	58749.1	NC_000003.12
rs6414569	chr3	52674059	52708075	A	T	0.59	0.574	0.976	0.0624019	0.0088	1.483e-12	53386	77258	58749.1	NC_000003.12
rs6414570	chr3	52754943	52788959	A	G	0.589	0.572	0.994	0.0608975	0.0087	3.138e-12	53386	77258	58749.1	NC_000003.12
rs6439649	chr3	136652849	136371691	G	T	0.397	0.414	0.998	-0.0568984	0.0088	9.426e-11	53386	77258	58749.1	NC_000003.12
rs6439655	chr3	136747757	136466599	A	G	0.411	0.424	0.992	-0.050399	0.0088	8.482e-09	53386	77258	58749.1	NC_000003.12
rs6445358	chr3	52274829	52308845	C	G	0.51	0.494	0.991	0.0654038	0.0086	3.45e-14	53386	77258	58749.1	NC_000003.12
rs6445528	chr3	52538431	52572447	A	G	0.53	0.517	0.995	0.0489997	0.0086	1.295e-08	53386	77258	58749.1	NC_000003.12
rs6445538	chr3	52840272	52874288	T	C	0.77	0.759	1	0.0628997	0.0101	5.496e-10	53386	77258	58749.1	NC_000003.12
rs6445539	chr3	52840280	52874296	G	A	0.77	0.759	1	0.0632001	0.0102	4.792e-10	53386	77258	58749.1	NC_000003.12
rs6445541	chr3	52846112	52880128	G	T	0.626	0.61	0.999	0.0716972	0.0089	5.819e-16	53386	77258	58749.1	NC_000003.12
rs6445547	chr3	52874561	52908577	T	C	0.773	0.763	0.997	0.0613961	0.0102	1.937e-09	53386	77258	58749.1	NC_000003.12
rs6762457	chr3	52575141	52609157	G	A	0.61	0.593	0.999	0.063003	0.0088	7.492e-13	53386	77258	58749.1	NC_000003.12
rs6763768	chr3	53503852	53537879	T	C	0.659	0.649	0.999	0.0503033	0.0091	2.715e-08	53386	77258	58749.1	NC_000003.12
rs6764567	chr3	136706672	136425514	A	C	0.38	0.395	0.998	-0.0544984	0.0088	7.018e-10	53386	77258	58749.1	NC_000003.12
rs6768844	chr3	52970604	53004620	C	T	0.766	0.756	0.993	0.0592024	0.0101	5.181e-09	53386	77258	58749.1	NC_000003.12
rs6769789	chr3	52840430	52874446	C	T	0.377	0.393	1	-0.0716034	0.0088	5.534e-16	53386	77258	58749.1	NC_000003.12
rs6770463	chr3	52652871	52686887	G	A	0.61	0.593	1	0.063003	0.0088	7.357e-13	53386	77258	58749.1	NC_000003.12
rs6770957	chr3	52961400	52995416	T	C	0.765	0.755	0.996	0.0600033	0.0101	2.857e-09	53386	77258	58749.1	NC_000003.12
rs6771610	chr3	52992088	53026104	T	C	0.764	0.754	0.994	0.0600033	0.0101	2.988e-09	53386	77258	58749.1	NC_000003.12
rs6773040	chr3	52901412	52935428	C	A	0.228	0.238	0.997	-0.0601004	0.0102	3.893e-09	53386	77258	58749.1	NC_000003.12
rs6778329	chr3	52790594	52824610	G	A	0.65	0.635	0.998	0.0546965	0.009	1.144e-09	53386	77258	58749.1	NC_000003.12
rs6780613	chr3	60305398	60291127	A	G	0.648	0.659	0.991	-0.0527997	0.0091	6.332e-09	53386	77258	58749.1	NC_000003.12
rs6786043	chr3	52570845	52604861	A	G	0.588	0.572	0.996	0.0598997	0.0087	6.782e-12	53386	77258	58749.1	NC_000003.12
rs6788887	chr3	52570989	52605005	T	C	0.589	0.573	0.996	0.0598997	0.0087	6.984e-12	53386	77258	58749.1	NC_000003.12
rs6791142	chr3	136658535	136377377	T	C	0.38	0.395	1	-0.0548047	0.0088	5.32e-10	53386	77258	58749.1	NC_000003.12
rs6791611	chr3	136441748	136160590	G	C	0.576	0.56	0.995	0.049704	0.0087	1.179e-08	53386	77258	58749.1	NC_000003.12
rs6797399	chr3	52871901	52905917	G	A	0.773	0.763	0.997	0.0621012	0.0102	1.219e-09	53386	77258	58749.1	NC_000003.12
rs6798246	chr3	52565906	52599922	G	A	0.615	0.598	1	0.0608034	0.0088	5.021e-12	53386	77258	58749.1	NC_000003.12
rs6798742	chr3	63918083	63903759	A	G	0.68	0.693	0.998	-0.0610991	0.0093	4.569e-11	53386	77258	58749.1	NC_000003.12
rs6798941	chr3	52859449	52893465	C	T	0.716	0.702	0.981	0.0686955	0.0096	7.225e-13	53386	77258	58749.1	NC_000003.12
rs6799185	chr3	53067564	53101580	C	T	0.673	0.657	0.992	0.0780993	0.0092	1.469e-17	53386	77258	58749.1	NC_000003.12
rs6801235	chr3	52975579	53009595	T	C	0.673	0.657	0.996	0.0791993	0.0091	4.497e-18	53386	77258	58749.1	NC_000003.12
rs6802702	chr3	136770721	136489563	G	A	0.38	0.395	0.989	-0.0540022	0.0089	1.187e-09	53386	77258	58749.1	NC_000003.12
rs6803012	chr3	52673010	52707026	G	A	0.615	0.598	1	0.0605964	0.0088	5.79e-12	53386	77258	58749.1	NC_000003.12
rs6803519	chr3	52855755	52889771	C	T	0.77	0.759	0.997	0.0636037	0.0102	3.928e-10	53386	77258	58749.1	NC_000003.12
rs6805156	chr3	52575346	52609362	T	C	0.588	0.572	0.995	0.0600033	0.0087	6.732e-12	53386	77258	58749.1	NC_000003.12
rs6805298	chr3	53062536	53096552	G	A	0.764	0.754	0.997	0.0575045	0.0101	1.214e-08	53386	77258	58749.1	NC_000003.12
rs6808312	chr3	136652662	136371504	C	T	0.397	0.414	0.999	-0.0571949	0.0088	7.182e-11	53386	77258	58749.1	NC_000003.12
rs6809474	chr3	63929517	63915193	T	C	0.683	0.695	0.997	-0.0584981	0.0093	3.127e-10	53386	77258	58749.1	NC_000003.12
rs7349597	chr3	136192330	135911172	C	T	0.57	0.555	0.993	0.052896	0.0087	1.203e-09	53386	77258	58749.1	NC_000003.12
rs7372313	chr3	136154116	135872958	G	C	0.566	0.551	0.978	0.0544977	0.0088	5.284e-10	53386	77258	58749.1	NC_000003.12
rs7427564	chr3	136555593	136274435	G	A	0.604	0.587	0.999	0.0569	0.0088	9.159e-11	53386	77258	58749.1	NC_000003.12
rs7432375	chr3	136569563	136288405	G	A	0.604	0.587	0.999	0.0570984	0.0088	8.332e-11	53386	77258	58749.1	NC_000003.12
rs7611731	chr3	52658705	52692721	T	C	0.588	0.572	0.997	0.0603046	0.0087	4.7e-12	53386	77258	58749.1	NC_000003.12
rs7613013	chr3	53043790	53077806	A	G	0.671	0.684	0.995	-0.0555021	0.0092	1.745e-09	53386	77258	58749.1	NC_000003.12
rs7614498	chr3	52584925	52618941	A	T	0.589	0.573	0.995	0.0597018	0.0087	7.965e-12	53386	77258	58749.1	NC_000003.12
rs7614981	chr3	52532898	52566914	C	A	0.475	0.457	0.995	0.0645979	0.0086	7.333e-14	53386	77258	58749.1	NC_000003.12
rs7615475	chr3	63940985	63926661	G	A	0.686	0.699	0.999	-0.0591027	0.0093	2.194e-10	53386	77258	58749.1	NC_000003.12
rs7616204	chr3	136725747	136444589	C	T	0.38	0.395	0.998	-0.0544984	0.0088	6.923e-10	53386	77258	58749.1	NC_000003.12
rs7617468	chr3	52815533	52849549	T	C	0.624	0.608	0.993	0.0716041	0.0089	7.491e-16	53386	77258	58749.1	NC_000003.12
rs7617501	chr3	53049827	53083843	T	C	0.672	0.684	0.994	-0.0553013	0.0092	2.019e-09	53386	77258	58749.1	NC_000003.12
rs7618518	chr3	136651250	136370092	C	T	0.38	0.395	1	-0.054604	0.0088	6.144e-10	53386	77258	58749.1	NC_000003.12
rs7618871	chr3	136681578	136400420	G	T	0.397	0.414	0.997	-0.057502	0.0088	6.367e-11	53386	77258	58749.1	NC_000003.12
rs7620039	chr3	52713726	52747742	G	A	0.621	0.604	0.991	0.0595982	0.0089	1.841e-11	53386	77258	58749.1	NC_000003.12
rs7620706	chr3	52857740	52891756	A	T	0.77	0.759	0.995	0.0633034	0.0102	4.996e-10	53386	77258	58749.1	NC_000003.12
rs7621939	chr3	52942453	52976469	C	T	0.765	0.755	0.997	0.0600033	0.0101	2.875e-09	53386	77258	58749.1	NC_000003.12
rs7622694	chr3	52629866	52663882	G	A	0.588	0.572	0.996	0.060201	0.0087	5.304e-12	53386	77258	58749.1	NC_000003.12
rs7623199	chr3	52571958	52605974	C	T	0.615	0.598	0.999	0.0605964	0.0088	6.256e-12	53386	77258	58749.1	NC_000003.12
rs7624403	chr3	63984401	63970077	G	T	0.65	0.66	0.996	-0.050704	0.0091	2.26e-08	53386	77258	58749.1	NC_000003.12
rs7625743	chr3	52572350	52606366	C	G	0.588	0.572	0.995	0.0600033	0.0087	6.605e-12	53386	77258	58749.1	NC_000003.12
rs7625909	chr3	53057148	53091164	C	T	0.67	0.683	0.994	-0.0538017	0.0092	5.294e-09	53386	77258	58749.1	NC_000003.12
rs7627690	chr3	63914801	63900477	C	A	0.693	0.706	0.998	-0.0586996	0.0094	3.911e-10	53386	77258	58749.1	NC_000003.12
rs7634476	chr3	136679545	136398387	A	G	0.397	0.414	0.997	-0.0577033	0.0088	5.462e-11	53386	77258	58749.1	NC_000003.12
rs7636227	chr3	52532666	52566682	G	A	0.454	0.437	0.991	0.0627964	0.0087	4.219e-13	53386	77258	58749.1	NC_000003.12
rs7637129	chr3	136683451	136402293	C	T	0.38	0.395	0.999	-0.0548047	0.0088	5.711e-10	53386	77258	58749.1	NC_000003.12
rs7638162	chr3	52742892	52776908	T	C	0.588	0.572	0.994	0.0603046	0.0087	5.24e-12	53386	77258	58749.1	NC_000003.12
rs7639267	chr3	52534789	52568805	G	T	0.448	0.431	0.991	0.0659001	0.0087	3.258e-14	53386	77258	58749.1	NC_000003.12
rs7647960	chr3	53049787	53083803	C	G	0.672	0.684	0.994	-0.0553013	0.0092	1.987e-09	53386	77258	58749.1	NC_000003.12
rs7648514	chr3	52949230	52983246	G	C	0.236	0.246	0.997	-0.0593042	0.0101	4.285e-09	53386	77258	58749.1	NC_000003.12
rs9682464	chr3	52854469	52888485	C	T	0.762	0.751	0.996	0.0621012	0.0101	6.465e-10	53386	77258	58749.1	NC_000003.12
rs9714129	chr3	52677515	52711531	T	C	0.61	0.593	1	0.063003	0.0088	7.091e-13	53386	77258	58749.1	NC_000003.12
rs9714347	chr3	136469995	136188837	T	C	0.62	0.605	0.999	0.0548006	0.0088	5.615e-10	53386	77258	58749.1	NC_000003.12
rs9799015	chr3	53441047	53475074	T	C	0.722	0.711	0.987	0.0558036	0.0096	6.372e-09	53386	77258	58749.1	NC_000003.12
rs9813516	chr3	60307274	60293004	G	A	0.647	0.658	0.99	-0.0544034	0.0091	2.186e-09	53386	77258	58749.1	NC_000003.12
rs66691851	chr3	136435986	136154828	C	T	0.604	0.587	0.998	0.0565032	0.0088	1.238e-10	53386	77258	58749.1	NC_000003.12
rs66824127	chr3	52517249	52551265	T	C	0.453	0.436	0.983	0.0632001	0.0087	4.023e-13	53386	77258	58749.1	NC_000003.12
rs67409736	chr3	52517268	52551284	G	T	0.45	0.433	0.984	0.0654974	0.0087	5.546e-14	53386	77258	58749.1	NC_000003.12
rs67539070	chr3	52677958	52711974	T	C	0.61	0.593	1	0.063003	0.0088	7.124e-13	53386	77258	58749.1	NC_000003.12
rs71301803	chr3	53033817	53067833	C	T	0.767	0.756	0.996	0.0590045	0.0101	5.706e-09	53386	77258	58749.1	NC_000003.12
rs71301816	chr3	53108055	53142071	G	A	0.905	0.898	0.991	0.081497	0.0146	2.177e-08	53386	77258	58749.1	NC_000003.12
rs9825700	chr3	136716320	136435162	A	G	0.378	0.393	0.996	-0.0551005	0.0089	4.923e-10	53386	77258	58749.1	NC_000003.12
rs9836178	chr3	52891387	52925403	T	C	0.225	0.235	0.994	-0.0591027	0.0103	8.518e-09	53386	77258	58749.1	NC_000003.12
rs9836231	chr3	136695479	136414321	C	T	0.38	0.395	0.999	-0.0544984	0.0088	6.88e-10	53386	77258	58749.1	NC_000003.12
rs9839035	chr3	52875861	52909877	C	T	0.773	0.763	0.998	0.0608975	0.0102	2.554e-09	53386	77258	58749.1	NC_000003.12
rs9842974	chr3	52977034	53011050	C	A	0.765	0.755	0.996	0.0594003	0.0101	4.103e-09	53386	77258	58749.1	NC_000003.12
rs9845457	chr3	136195634	135914476	G	A	0.406	0.391	0.993	0.0533038	0.0088	1.503e-09	53386	77258	58749.1	NC_000003.12
rs9846976	chr3	52973979	53007995	T	C	0.764	0.754	0.996	0.0592967	0.0101	4.18e-09	53386	77258	58749.1	NC_000003.12
rs9847024	chr3	52925521	52959537	A	C	0.766	0.756	0.994	0.0584953	0.0101	7.794e-09	53386	77258	58749.1	NC_000003.12
rs9865248	chr3	52910708	52944724	C	T	0.362	0.377	0.999	-0.0710987	0.0089	1.64e-15	53386	77258	58749.1	NC_000003.12
rs9865811	chr3	64008829	63994505	G	A	0.68	0.691	0.999	-0.0517987	0.0093	2.242e-08	53386	77258	58749.1	NC_000003.12
rs9870898	chr3	53058359	53092375	A	G	0.765	0.755	0.998	0.0577971	0.0101	1.032e-08	53386	77258	58749.1	NC_000003.12
rs9879045	chr3	64016249	64001925	C	T	0.698	0.71	0.994	-0.0577033	0.0094	1.014e-09	53386	77258	58749.1	NC_000003.12
rs9882884	chr3	63904454	63890130	A	G	0.679	0.691	0.994	-0.0606952	0.0093	6.625e-11	53386	77258	58749.1	NC_000003.12
rs9917834	chr3	52600603	52634619	A	C	0.588	0.572	0.995	0.0597018	0.0087	7.736e-12	53386	77258	58749.1	NC_000003.12
rs9985365	chr3	52919828	52953844	A	G	0.36	0.375	0.999	-0.0713993	0.0089	1.326e-15	53386	77258	58749.1	NC_000003.12
rs10433615	chr3	52604466	52638482	C	T	0.61	0.593	0.999	0.0627025	0.0088	9.646e-13	53386	77258	58749.1	NC_000003.12
rs10446475	chr3	53216270	53250286	A	G	0.648	0.634	0.979	0.0533986	0.0091	3.821e-09	53386	77258	58749.1	NC_000003.12
rs10510760	chr3	52616332	52650348	G	A	0.673	0.657	0.998	0.061697	0.0091	1.357e-11	53386	77258	58749.1	NC_000003.12
rs10804640	chr3	136446853	136165695	G	A	0.62	0.605	0.999	0.0542041	0.0088	8.85e-10	53386	77258	58749.1	NC_000003.12
rs10865974	chr3	52684264	52718280	G	T	0.588	0.572	0.998	0.0603046	0.0087	4.777e-12	53386	77258	58749.1	NC_000003.12
rs10935177	chr3	136132235	135851077	A	C	0.569	0.555	0.975	0.0539956	0.0088	8.3e-10	53386	77258	58749.1	NC_000003.12
rs10935181	chr3	136379566	136098408	G	A	0.575	0.56	0.996	0.0495994	0.0087	1.191e-08	53386	77258	58749.1	NC_000003.12
rs10935182	chr3	136418580	136137422	G	A	0.586	0.57	0.995	0.0507977	0.0087	6.151e-09	53386	77258	58749.1	NC_000003.12
rs10935183	chr3	136430297	136149139	C	T	0.62	0.605	1	0.0539956	0.0088	9.787e-10	53386	77258	58749.1	NC_000003.12
rs10935184	chr3	136434626	136153468	T	C	0.593	0.577	0.998	0.0558982	0.0087	1.608e-10	53386	77258	58749.1	NC_000003.12
rs10935185	chr3	136571687	136290529	C	G	0.604	0.587	0.998	0.057004	0.0088	8.414e-11	53386	77258	58749.1	NC_000003.12
rs10935186	chr3	136627364	136346206	T	C	0.603	0.586	0.999	0.0574006	0.0088	6.538e-11	53386	77258	58749.1	NC_000003.12
rs11130306	chr3	52507237	52541253	A	G	0.507	0.526	0.987	-0.0674976	0.0086	5.934e-15	53386	77258	58749.1	NC_000003.12
rs11130308	chr3	52605241	52639257	G	C	0.588	0.572	0.996	0.0598997	0.0087	6.835e-12	53386	77258	58749.1	NC_000003.12
rs11130311	chr3	52640989	52675005	T	C	0.61	0.593	1	0.063003	0.0088	7.131e-13	53386	77258	58749.1	NC_000003.12
rs11130313	chr3	52642174	52676190	A	C	0.61	0.593	1	0.0630969	0.0088	6.809e-13	53386	77258	58749.1	NC_000003.12
rs11130314	chr3	52663066	52697082	T	C	0.61	0.593	1	0.0630969	0.0088	6.763e-13	53386	77258	58749.1	NC_000003.12
rs11130315	chr3	52663147	52697163	A	G	0.61	0.593	1	0.0630969	0.0088	6.488e-13	53386	77258	58749.1	NC_000003.12
rs11130317	chr3	52697467	52731483	C	T	0.61	0.593	1	0.0630969	0.0088	7.033e-13	53386	77258	58749.1	NC_000003.12
rs11130325	chr3	52736968	52770984	G	C	0.61	0.593	0.998	0.0627964	0.0088	9.058e-13	53386	77258	58749.1	NC_000003.12
rs11130331	chr3	52922902	52956918	G	A	0.362	0.377	0.999	-0.0717001	0.0089	9.361e-16	53386	77258	58749.1	NC_000003.12
rs11130332	chr3	52947103	52981119	A	T	0.237	0.247	0.997	-0.0598986	0.0101	2.844e-09	53386	77258	58749.1	NC_000003.12
rs11707576	chr3	52966991	53001007	C	T	0.236	0.245	0.996	-0.0593042	0.0101	4.239e-09	53386	77258	58749.1	NC_000003.12
rs11708075	chr3	52590707	52624723	C	T	0.615	0.598	0.999	0.0600033	0.0088	9.622e-12	53386	77258	58749.1	NC_000003.12
rs11709448	chr3	52613433	52647449	T	C	0.615	0.598	1	0.0603046	0.0088	7.172e-12	53386	77258	58749.1	NC_000003.12
rs11711421	chr3	52527763	52561779	C	T	0.552	0.537	0.993	0.052099	0.0086	1.674e-09	53386	77258	58749.1	NC_000003.12
rs11712910	chr3	53060178	53094194	C	A	0.712	0.724	0.989	-0.0549949	0.0096	1.021e-08	53386	77258	58749.1	NC_000003.12
rs11714030	chr3	52731866	52765882	C	T	0.589	0.572	0.995	0.0605023	0.0087	4.21e-12	53386	77258	58749.1	NC_000003.12
rs11714419	chr3	52594800	52628816	A	G	0.615	0.598	0.999	0.060201	0.0088	8.035e-12	53386	77258	58749.1	NC_000003.12
rs11714565	chr3	52572276	52606292	C	T	0.589	0.573	0.996	0.0598997	0.0087	7.073e-12	53386	77258	58749.1	NC_000003.12
rs11715213	chr3	53474106	53508133	C	A	0.647	0.637	0.991	0.0531995	0.009	3.679e-09	53386	77258	58749.1	NC_000003.12
rs11715347	chr3	52849054	52883070	C	T	0.376	0.392	0.998	-0.071496	0.0089	7.029e-16	53386	77258	58749.1	NC_000003.12
rs11717043	chr3	52622076	52656092	A	T	0.61	0.593	1	0.0628997	0.0088	7.78e-13	53386	77258	58749.1	NC_000003.12
rs11717383	chr3	52253452	52287468	G	T	0.51	0.494	0.994	0.064401	0.0086	7.756e-14	53386	77258	58749.1	NC_000003.12
rs11717767	chr3	53230198	53264214	G	A	0.633	0.618	1	0.0524027	0.0089	3.627e-09	53386	77258	58749.1	NC_000003.12
rs11717836	chr3	52773720	52807736	A	G	0.615	0.598	0.996	0.0603987	0.0088	7.488e-12	53386	77258	58749.1	NC_000003.12
rs11717954	chr3	136393267	136112109	A	G	0.61	0.596	1	0.0524027	0.0088	2.404e-09	53386	77258	58749.1	NC_000003.12
rs11719137	chr3	52842373	52876389	G	T	0.377	0.392	0.999	-0.0713993	0.0089	7.313e-16	53386	77258	58749.1	NC_000003.12
rs11719310	chr3	136477912	136196754	C	T	0.621	0.605	1	0.054403	0.0088	7.282e-10	53386	77258	58749.1	NC_000003.12
rs11719514	chr3	52638515	52672531	T	C	0.615	0.598	1	0.0608034	0.0088	4.899e-12	53386	77258	58749.1	NC_000003.12
rs11720243	chr3	52584002	52618018	T	C	0.589	0.573	0.995	0.059796	0.0087	7.925e-12	53386	77258	58749.1	NC_000003.12
rs11721257	chr3	53196502	53230518	A	G	0.65	0.636	0.979	0.0522983	0.0091	8.206e-09	53386	77258	58749.1	NC_000003.12
rs11915629	chr3	136420888	136139730	C	G	0.576	0.56	0.996	0.049999	0.0087	9.159e-09	53386	77258	58749.1	NC_000003.12
rs11915851	chr3	53062031	53096047	A	G	0.329	0.345	0.995	-0.0769998	0.0091	3.446e-17	53386	77258	58749.1	NC_000003.12
rs11918800	chr3	52834129	52868145	G	A	0.376	0.392	1	-0.0719042	0.0088	4.595e-16	53386	77258	58749.1	NC_000003.12
rs11919030	chr3	136629757	136348599	G	A	0.62	0.605	1	0.0544977	0.0088	6.744e-10	53386	77258	58749.1	NC_000003.12
rs11922435	chr3	64005131	63990807	C	T	0.698	0.709	0.996	-0.0555973	0.0094	3.75e-09	53386	77258	58749.1	NC_000003.12
rs11922961	chr3	52834594	52868610	T	C	0.376	0.392	1	-0.0716034	0.0088	5.924e-16	53386	77258	58749.1	NC_000003.12
rs11923572	chr3	53061863	53095879	C	T	0.329	0.345	0.995	-0.0769998	0.0091	3.37e-17	53386	77258	58749.1	NC_000003.12
rs12152293	chr3	53203588	53237604	T	C	0.65	0.636	0.981	0.0526019	0.0091	6.687e-09	53386	77258	58749.1	NC_000003.12
rs12163529	chr3	136580037	136298879	G	A	0.604	0.587	0.998	0.0570984	0.0088	8.179e-11	53386	77258	58749.1	NC_000003.12
rs12486554	chr3	52708521	52742537	A	T	0.595	0.579	0.997	0.0580991	0.0087	2.982e-11	53386	77258	58749.1	NC_000003.12
rs12487379	chr3	52861769	52895785	G	A	0.63	0.615	0.997	0.067696	0.0089	2.703e-14	53386	77258	58749.1	NC_000003.12
rs12487445	chr3	52584303	52618319	A	C	0.616	0.599	0.999	0.0603046	0.0088	7.686e-12	53386	77258	58749.1	NC_000003.12
rs12487591	chr3	52608920	52642936	A	T	0.61	0.593	1	0.0627025	0.0088	9.275e-13	53386	77258	58749.1	NC_000003.12
rs12488721	chr3	136273803	135992645	T	C	0.592	0.576	0.996	0.0540999	0.0088	6.533e-10	53386	77258	58749.1	NC_000003.12
rs12492510	chr3	136432789	136151631	G	T	0.621	0.606	1	0.0542041	0.0088	8.448e-10	53386	77258	58749.1	NC_000003.12
rs12493107	chr3	52672708	52706724	G	T	0.615	0.598	1	0.0605964	0.0088	5.773e-12	53386	77258	58749.1	NC_000003.12
rs12496634	chr3	52675243	52709259	A	C	0.61	0.593	1	0.063003	0.0088	7.026e-13	53386	77258	58749.1	NC_000003.12
rs12498066	chr3	52593644	52627660	G	A	0.61	0.593	0.999	0.0624958	0.0088	1.165e-12	53386	77258	58749.1	NC_000003.12
rs12629699	chr3	52585776	52619792	T	C	0.588	0.572	0.995	0.0595982	0.0087	8.874e-12	53386	77258	58749.1	NC_000003.12
rs12629701	chr3	52585820	52619836	T	C	0.59	0.574	0.996	0.0597018	0.0087	8.284e-12	53386	77258	58749.1	NC_000003.12
rs12632240	chr3	53057836	53091852	C	T	0.67	0.683	0.994	-0.0538017	0.0092	5.323e-09	53386	77258	58749.1	NC_000003.12
rs12632265	chr3	52674272	52708288	G	A	0.615	0.598	1	0.0605023	0.0088	6.106e-12	53386	77258	58749.1	NC_000003.12
rs12632381	chr3	52573669	52607685	G	A	0.615	0.598	0.999	0.0606999	0.0088	5.618e-12	53386	77258	58749.1	NC_000003.12
rs12637632	chr3	52674057	52708073	A	T	0.616	0.599	0.985	0.064701	0.0089	2.955e-13	53386	77258	58749.1	NC_000003.12
rs13060048	chr3	52564592	52598608	G	A	0.589	0.573	0.997	0.0600974	0.0087	5.811e-12	53386	77258	58749.1	NC_000003.12
rs13060675	chr3	52640284	52674300	T	G	0.61	0.593	1	0.063003	0.0088	7.102e-13	53386	77258	58749.1	NC_000003.12
rs13061423	chr3	52756197	52790213	T	C	0.611	0.593	0.997	0.0635005	0.0088	5.328e-13	53386	77258	58749.1	NC_000003.12
rs13069006	chr3	52939289	52973305	G	C	0.91	0.903	0.998	0.0819025	0.0149	3.772e-08	53386	77258	58749.1	NC_000003.12
rs13069481	chr3	52632850	52666866	C	T	0.61	0.593	1	0.0632001	0.0088	6.035e-13	53386	77258	58749.1	NC_000003.12
rs13071584	chr3	52770471	52804487	T	C	0.589	0.573	0.993	0.061001	0.0087	3.167e-12	53386	77258	58749.1	NC_000003.12
rs13072537	chr3	52862016	52896032	C	A	0.629	0.614	0.997	0.0672006	0.0089	3.833e-14	53386	77258	58749.1	NC_000003.12
rs13080668	chr3	53409327	53443354	T	C	0.704	0.691	1	0.0600974	0.0094	1.385e-10	53386	77258	58749.1	NC_000003.12
rs13081031	chr3	52640526	52674542	C	T	0.61	0.593	1	0.0630969	0.0088	6.833e-13	53386	77258	58749.1	NC_000003.12
rs13082960	chr3	52751152	52785168	A	C	0.611	0.593	0.998	0.0636975	0.0088	4.264e-13	53386	77258	58749.1	NC_000003.12
rs13083728	chr3	52834429	52868445	G	A	0.775	0.764	1	0.0664991	0.0102	8.25e-11	53386	77258	58749.1	NC_000003.12
rs13083798	chr3	52615732	52649748	A	G	0.514	0.493	0.989	0.0753023	0.0086	2.959e-18	53386	77258	58749.1	NC_000003.12
rs13086297	chr3	52644478	52678494	G	A	0.61	0.593	1	0.0630969	0.0088	6.9e-13	53386	77258	58749.1	NC_000003.12
rs13086898	chr3	52641263	52675279	G	A	0.61	0.593	1	0.0630969	0.0088	6.84e-13	53386	77258	58749.1	NC_000003.12
rs13087772	chr3	52748258	52782274	T	G	0.616	0.598	0.999	0.061001	0.0088	4.323e-12	53386	77258	58749.1	NC_000003.12
rs13088187	chr3	53215070	53249086	T	A	0.648	0.634	0.979	0.0533986	0.0091	4.036e-09	53386	77258	58749.1	NC_000003.12
rs13094687	chr3	52416027	52450043	A	G	0.677	0.663	0.977	0.0548953	0.0093	3.202e-09	53386	77258	58749.1	NC_000003.12
rs13095332	chr3	52753226	52787242	C	T	0.616	0.599	0.999	0.061302	0.0088	3.446e-12	53386	77258	58749.1	NC_000003.12
rs57615517	chr3	52288401	52322417	G	A	0.676	0.662	0.995	0.0539956	0.0092	3.905e-09	53386	77258	58749.1	NC_000003.12
rs59565798	chr3	52273153	52307169	G	A	0.676	0.661	0.994	0.0537967	0.0092	4.691e-09	53386	77258	58749.1	NC_000003.12
rs59971314	chr3	63928942	63914618	G	C	0.696	0.708	0.996	-0.0577033	0.0094	9.137e-10	53386	77258	58749.1	NC_000003.12
rs59989280	chr3	53064859	53098875	T	C	0.764	0.754	0.995	0.0575989	0.0101	1.177e-08	53386	77258	58749.1	NC_000003.12
rs62253605	chr3	52944402	52978418	T	C	0.671	0.683	0.985	-0.0551005	0.0093	2.572e-09	53386	77258	58749.1	NC_000003.12
rs62253703	chr3	52598341	52632357	T	C	0.61	0.593	0.999	0.0625991	0.0088	1.055e-12	53386	77258	58749.1	NC_000003.12
rs62253733	chr3	52619398	52653414	A	G	0.615	0.598	1	0.0603987	0.0088	6.745e-12	53386	77258	58749.1	NC_000003.12
rs62253740	chr3	52650112	52684128	A	T	0.588	0.572	0.997	0.0603046	0.0087	4.826e-12	53386	77258	58749.1	NC_000003.12
rs62255362	chr3	52665725	52699741	C	G	0.61	0.593	1	0.0630969	0.0088	6.62e-13	53386	77258	58749.1	NC_000003.12
rs62255364	chr3	52667486	52701502	C	T	0.611	0.594	0.997	0.0633972	0.0088	5.62e-13	53386	77258	58749.1	NC_000003.12
rs62255396	chr3	52748823	52782839	C	T	0.611	0.593	0.998	0.0633972	0.0088	5.627e-13	53386	77258	58749.1	NC_000003.12
rs62256903	chr3	52539828	52573844	G	A	0.556	0.542	0.998	0.0491044	0.0086	1.359e-08	53386	77258	58749.1	NC_000003.12
rs35212380	chr3	52718943	52752959	C	G	0.507	0.487	0.991	0.0752002	0.0086	3.151e-18	53386	77258	58749.1	NC_000003.12
rs35280126	chr3	53505214	53539241	C	T	0.66	0.65	0.987	0.0507026	0.0091	2.637e-08	53386	77258	58749.1	NC_000003.12
rs35315313	chr3	52691755	52725771	G	T	0.588	0.572	0.998	0.060201	0.0087	5.14e-12	53386	77258	58749.1	NC_000003.12
rs35526119	chr3	52715318	52749334	C	T	0.588	0.572	0.996	0.060201	0.0087	5.484e-12	53386	77258	58749.1	NC_000003.12
rs35874192	chr3	136751162	136470004	G	C	0.38	0.395	0.995	-0.0540972	0.0089	1.007e-09	53386	77258	58749.1	NC_000003.12
rs36051354	chr3	52951996	52986012	T	C	0.671	0.683	0.986	-0.0555973	0.0092	1.782e-09	53386	77258	58749.1	NC_000003.12
rs55970317	chr3	136634351	136353193	T	G	0.603	0.586	0.999	0.0572023	0.0088	7.355e-11	53386	77258	58749.1	NC_000003.12
rs56030924	chr3	64009887	63995563	G	A	0.719	0.73	0.995	-0.0594953	0.0097	7.25e-10	53386	77258	58749.1	NC_000003.12
rs56214994	chr3	52844584	52878600	G	C	0.376	0.392	0.999	-0.071496	0.0088	6.644e-16	53386	77258	58749.1	NC_000003.12
rs56235965	chr3	136411835	136130677	A	G	0.576	0.56	0.996	0.0499038	0.0087	9.516e-09	53386	77258	58749.1	NC_000003.12
rs56293138	chr3	63903259	63888935	G	C	0.695	0.707	0.999	-0.0582013	0.0094	5.674e-10	53386	77258	58749.1	NC_000003.12
rs56383738	chr3	52874382	52908398	T	C	0.355	0.37	0.999	-0.0716034	0.009	1.424e-15	53386	77258	58749.1	NC_000003.12
rs1585606	chr4	102455252	103376409	G	A	0.905	0.916	0.997	-0.0835012	0.0151	2.969e-08	53386	77258	58749.1	NC_000004.12
rs1813006	chr4	102080492	103001649	G	T	0.934	0.944	0.896	-0.139998	0.0191	2.451e-13	52841	75249	57900.3	NC_000004.12
rs71621626	chr4	102424826	103345983	C	T	0.916	0.926	0.993	-0.104195	0.016	6.372e-11	53386	77258	58749.1	NC_000004.12
rs6855246	chr4	102191313	103112470	A	G	0.912	0.926	0.936	-0.129904	0.0163	1.364e-15	53386	77258	58749.1	NC_000004.12
rs13101632	chr4	102113234	103034391	G	A	0.897	0.908	0.888	-0.0902968	0.0153	3.974e-09	53386	77258	58749.1	NC_000004.12
rs13105581	chr4	102307673	103228830	C	T	0.916	0.926	0.968	-0.0989036	0.0161	9.041e-10	53386	77258	58749.1	NC_000004.12
rs13107325	chr4	102267552	103188709	C	T	0.919	0.933	0.977	-0.158703	0.0168	2.9e-21	53200	76329	58439.2	NC_000004.12
rs13107511	chr4	102464250	103385407	T	C	0.908	0.918	0.981	-0.0893013	0.0154	6.187e-09	53386	77258	58749.1	NC_000004.12
rs13109272	chr4	102371265	103292422	T	C	0.919	0.93	0.989	-0.112005	0.0163	7.438e-12	53386	77258	58749.1	NC_000004.12
rs13109404	chr4	101975434	102896591	T	G	0.928	0.937	0.92	-0.110395	0.0179	6.328e-10	53200	76329	58439.2	NC_000004.12
rs13114461	chr4	102363540	103284697	C	T	0.915	0.925	0.993	-0.100395	0.0158	2.364e-10	53386	77258	58749.1	NC_000004.12
rs13114738	chr4	102363708	103284865	C	T	0.915	0.925	0.993	-0.100495	0.0158	2.307e-10	53386	77258	58749.1	NC_000004.12
rs13116385	chr4	102452129	103373286	G	A	0.905	0.916	1	-0.0839035	0.0151	2.586e-08	53386	77258	58749.1	NC_000004.12
rs13126505	chr4	101944147	102865304	G	A	0.929	0.938	0.914	-0.111099	0.018	7.27e-10	53200	76329	58439.2	NC_000004.12
rs13127398	chr4	102000547	102921704	T	A	0.927	0.937	0.917	-0.112105	0.0179	3.404e-10	53200	76329	58439.2	NC_000004.12
rs13129951	chr4	102453603	103374760	G	A	0.908	0.918	0.998	-0.088001	0.0153	8.163e-09	53386	77258	58749.1	NC_000004.12
rs13135092	chr4	102276925	103198082	A	G	0.911	0.925	0.971	-0.132298	0.016	1.064e-16	53386	77258	58749.1	NC_000004.12
rs13135688	chr4	102364749	103285906	G	C	0.915	0.925	0.993	-0.100605	0.0158	2.209e-10	53386	77258	58749.1	NC_000004.12
rs13140033	chr4	102442703	103363860	G	A	0.905	0.916	0.997	-0.0841972	0.0151	2.366e-08	53386	77258	58749.1	NC_000004.12
rs13143234	chr4	102365974	103287131	G	A	0.915	0.925	0.993	-0.100605	0.0159	2.191e-10	53386	77258	58749.1	NC_000004.12
rs34316881	chr4	102465937	103387094	C	T	0.905	0.915	0.979	-0.0841972	0.0152	2.98e-08	53386	77258	58749.1	NC_000004.12
rs34333163	chr4	102361960	103283117	A	G	0.923	0.933	0.981	-0.114199	0.0168	9.162e-12	53386	77258	58749.1	NC_000004.12
rs34592089	chr4	102005766	102926923	G	A	0.936	0.946	0.903	-0.140504	0.0193	2.961e-13	52841	75249	57900.3	NC_000004.12
rs35225200	chr4	102225731	103146888	A	C	0.913	0.927	0.931	-0.145095	0.0164	8.752e-19	53386	77258	58749.1	NC_000004.12
rs35518360	chr4	102225733	103146890	A	T	0.912	0.927	0.932	-0.144598	0.0164	1.002e-18	53386	77258	58749.1	NC_000004.12
rs35734242	chr4	712911	706700	T	C	0.562	0.574	0.947	-0.050704	0.0089	1.368e-08	53386	77258	58749.1	NC_000004.12
rs34618	chr5	61211331	60507158	A	C	0.295	0.284	0.999	0.0518996	0.0095	4.228e-08	53386	77258	58749.1	NC_000005.10
rs34627	chr5	61232979	60528806	G	A	0.531	0.516	1	0.0622045	0.0086	4.635e-13	53386	77258	58749.1	NC_000005.10
rs34628	chr5	61231693	60527520	A	C	0.705	0.716	1	-0.0521041	0.0095	3.816e-08	53386	77258	58749.1	NC_000005.10
rs34630	chr5	61231000	60526827	A	T	0.705	0.716	1	-0.0521041	0.0095	3.667e-08	53386	77258	58749.1	NC_000005.10
rs34631	chr5	61230499	60526326	T	C	0.532	0.516	1	0.0621012	0.0086	5.411e-13	53386	77258	58749.1	NC_000005.10
rs34632	chr5	61228904	60524731	A	G	0.705	0.716	1	-0.052199	0.0095	3.486e-08	53386	77258	58749.1	NC_000005.10
rs34634	chr5	61217739	60513566	C	T	0.541	0.526	1	0.0622985	0.0086	4.939e-13	53386	77258	58749.1	NC_000005.10
rs34635	chr5	61217674	60513501	A	G	0.573	0.587	1	-0.0586996	0.0087	1.532e-11	53386	77258	58749.1	NC_000005.10
rs40506	chr5	61229383	60525210	T	C	0.532	0.516	1	0.0619978	0.0086	5.496e-13	53386	77258	58749.1	NC_000005.10
rs124896	chr5	61214083	60509910	A	G	0.295	0.284	0.999	0.0522034	0.0095	3.628e-08	53386	77258	58749.1	NC_000005.10
rs150534	chr5	61207306	60503133	G	A	0.485	0.471	0.999	0.0624019	0.0086	4.213e-13	53386	77258	58749.1	NC_000005.10
rs159359	chr5	61234275	60530102	A	C	0.705	0.716	1	-0.052199	0.0095	3.445e-08	53386	77258	58749.1	NC_000005.10
rs159360	chr5	61233623	60529450	C	A	0.532	0.516	1	0.0621012	0.0086	5.116e-13	53386	77258	58749.1	NC_000005.10
rs159361	chr5	61227854	60523681	C	T	0.705	0.716	1	-0.0523992	0.0095	3.064e-08	53386	77258	58749.1	NC_000005.10
rs159363	chr5	61226602	60522429	G	A	0.705	0.716	1	-0.051904	0.0095	4.202e-08	53386	77258	58749.1	NC_000005.10
rs159365	chr5	61204446	60500273	A	G	0.427	0.413	1	0.0587971	0.0087	1.432e-11	53386	77258	58749.1	NC_000005.10
rs159366	chr5	61202625	60498452	T	C	0.295	0.284	0.998	0.0524976	0.0095	3.119e-08	53386	77258	58749.1	NC_000005.10
rs159368	chr5	61201153	60496980	A	G	0.294	0.283	0.995	0.0522034	0.0095	3.833e-08	53386	77258	58749.1	NC_000005.10
rs159369	chr5	61199888	60495715	A	G	0.295	0.284	0.998	0.0535029	0.0095	1.685e-08	53386	77258	58749.1	NC_000005.10
rs159538	chr5	61200565	60496392	C	T	0.49	0.477	0.998	0.0592967	0.0086	5.715e-12	53386	77258	58749.1	NC_000005.10
rs159539	chr5	61188352	60484179	C	T	0.493	0.48	0.999	0.058599	0.0086	9.421e-12	53386	77258	58749.1	NC_000005.10
rs159540	chr5	61188833	60484660	A	G	0.352	0.341	0.996	0.054403	0.009	1.783e-09	53386	77258	58749.1	NC_000005.10
rs159542	chr5	61189951	60485778	G	A	0.493	0.48	1	0.0587971	0.0086	7.947e-12	53386	77258	58749.1	NC_000005.10
rs159543	chr5	61190688	60486515	A	G	0.626	0.614	1	0.0548953	0.0089	5.594e-10	53386	77258	58749.1	NC_000005.10
rs159544	chr5	61193420	60489247	A	G	0.625	0.614	0.999	0.0551035	0.0089	4.819e-10	53386	77258	58749.1	NC_000005.10
rs171748	chr5	61203304	60499131	A	G	0.485	0.47	0.999	0.0624019	0.0086	4.082e-13	53386	77258	58749.1	NC_000005.10
rs173946	chr5	61192470	60488297	T	C	0.625	0.614	0.999	0.0551035	0.0088	4.958e-10	53386	77258	58749.1	NC_000005.10
rs177114	chr5	61210242	60506069	A	C	0.484	0.47	0.999	0.0622985	0.0086	4.394e-13	53386	77258	58749.1	NC_000005.10
rs184996	chr5	140944188	140323773	T	A	0.498	0.489	0.997	0.0473033	0.0086	4.024e-08	53386	77258	58749.1	NC_000005.10
rs190947	chr5	61209988	60505815	T	C	0.541	0.526	0.999	0.0624019	0.0086	4.374e-13	53386	77258	58749.1	NC_000005.10
rs194369	chr5	61203358	60499185	A	G	0.541	0.526	0.999	0.0624958	0.0086	4.141e-13	53386	77258	58749.1	NC_000005.10
rs246023	chr5	140954405	140333990	G	T	0.498	0.489	0.993	0.0475036	0.0086	3.819e-08	53386	77258	58749.1	NC_000005.10
rs246024	chr5	140954367	140333952	C	T	0.498	0.489	0.993	0.0475036	0.0086	3.612e-08	53386	77258	58749.1	NC_000005.10
rs246034	chr5	140952479	140332064	A	C	0.498	0.49	0.994	0.0469981	0.0086	4.978e-08	53386	77258	58749.1	NC_000005.10
rs246035	chr5	140952380	140331965	G	A	0.498	0.49	0.994	0.0469981	0.0086	4.954e-08	53386	77258	58749.1	NC_000005.10
rs246036	chr5	140952301	140331886	T	G	0.498	0.49	0.994	0.0469981	0.0086	4.937e-08	53386	77258	58749.1	NC_000005.10
rs246038	chr5	140952114	140331699	A	G	0.498	0.49	0.994	0.0469981	0.0086	4.997e-08	53386	77258	58749.1	NC_000005.10
rs246042	chr5	140951382	140330967	G	A	0.498	0.49	0.994	0.047103	0.0086	4.714e-08	53386	77258	58749.1	NC_000005.10
rs246043	chr5	140951339	140330924	G	A	0.498	0.49	0.994	0.047103	0.0086	4.706e-08	53386	77258	58749.1	NC_000005.10
rs246044	chr5	140951071	140330656	C	T	0.497	0.489	0.995	0.0471984	0.0086	4.26e-08	53386	77258	58749.1	NC_000005.10
rs246045	chr5	140950299	140329884	C	T	0.498	0.489	0.995	0.0471984	0.0086	4.263e-08	53386	77258	58749.1	NC_000005.10
rs246046	chr5	140949679	140329264	T	A	0.498	0.489	0.996	0.0473033	0.0086	4.228e-08	53386	77258	58749.1	NC_000005.10
rs246047	chr5	140948752	140328337	C	T	0.498	0.488	0.996	0.0473033	0.0086	4.167e-08	53386	77258	58749.1	NC_000005.10
rs246048	chr5	140948315	140327900	G	A	0.498	0.489	0.996	0.0473033	0.0086	4.153e-08	53386	77258	58749.1	NC_000005.10
rs246049	chr5	140948005	140327590	T	G	0.498	0.489	0.996	0.0473033	0.0086	4.099e-08	53386	77258	58749.1	NC_000005.10
rs246050	chr5	140947275	140326860	T	G	0.498	0.489	0.996	0.0473033	0.0086	4.071e-08	53386	77258	58749.1	NC_000005.10
rs246052	chr5	140946828	140326413	G	A	0.498	0.489	0.996	0.0473033	0.0086	4.104e-08	53386	77258	58749.1	NC_000005.10
rs246054	chr5	140946574	140326159	G	A	0.498	0.489	0.996	0.0473033	0.0086	4.093e-08	53386	77258	58749.1	NC_000005.10
rs246055	chr5	140946077	140325662	C	T	0.498	0.489	0.996	0.0473033	0.0086	4.174e-08	53386	77258	58749.1	NC_000005.10
rs246056	chr5	140946015	140325600	G	A	0.498	0.489	0.996	0.0473033	0.0086	4.081e-08	53386	77258	58749.1	NC_000005.10
rs246057	chr5	140945998	140325583	A	G	0.498	0.489	0.996	0.0473033	0.0086	4.081e-08	53386	77258	58749.1	NC_000005.10
rs246058	chr5	140945549	140325134	G	A	0.498	0.489	0.996	0.0473033	0.0086	4.012e-08	53386	77258	58749.1	NC_000005.10
rs246059	chr5	140945425	140325010	G	T	0.498	0.489	0.996	0.0473033	0.0086	4.168e-08	53386	77258	58749.1	NC_000005.10
rs246060	chr5	140945164	140324749	T	C	0.498	0.489	0.996	0.0473033	0.0086	4.038e-08	53386	77258	58749.1	NC_000005.10
rs246061	chr5	140945071	140324656	C	A	0.498	0.489	0.996	0.0473033	0.0086	4.042e-08	53386	77258	58749.1	NC_000005.10
rs246062	chr5	140944995	140324580	T	A	0.498	0.489	0.996	0.0473033	0.0086	4.04e-08	53386	77258	58749.1	NC_000005.10
rs246063	chr5	140944907	140324492	T	A	0.498	0.489	0.997	0.0473033	0.0086	4.061e-08	53386	77258	58749.1	NC_000005.10
rs246064	chr5	140944724	140324309	C	G	0.498	0.489	0.997	0.0473033	0.0086	4.048e-08	53386	77258	58749.1	NC_000005.10
rs246065	chr5	140944053	140323638	A	G	0.498	0.489	0.996	0.0473033	0.0086	4.024e-08	53386	77258	58749.1	NC_000005.10
rs246066	chr5	140943562	140323147	T	G	0.497	0.488	0.997	0.0471984	0.0086	4.431e-08	53386	77258	58749.1	NC_000005.10
rs246072	chr5	140940841	140320426	C	T	0.498	0.489	0.997	0.0473987	0.0086	3.729e-08	53386	77258	58749.1	NC_000005.10
rs256372	chr5	61206183	60502010	C	T	0.542	0.527	0.999	0.0624019	0.0086	4.669e-13	53386	77258	58749.1	NC_000005.10
rs256373	chr5	61205768	60501595	G	A	0.295	0.284	0.998	0.0524027	0.0095	3.171e-08	53386	77258	58749.1	NC_000005.10
rs256374	chr5	61204364	60500191	A	G	0.541	0.526	0.999	0.0624958	0.0086	4.309e-13	53386	77258	58749.1	NC_000005.10
rs256380	chr5	61207427	60503254	G	C	0.295	0.284	0.998	0.0522034	0.0095	3.67e-08	53386	77258	58749.1	NC_000005.10
rs331395	chr5	91711101	91006918	C	G	0.776	0.789	0.992	-0.0608972	0.0104	5.551e-09	53386	77258	58749.1	NC_000005.10
rs581318	chr5	61219967	60515794	A	T	0.541	0.526	1	0.0622985	0.0086	4.953e-13	53386	77258	58749.1	NC_000005.10
rs589794	chr5	61220292	60516119	G	A	0.541	0.526	1	0.0622985	0.0086	4.953e-13	53386	77258	58749.1	NC_000005.10
rs702565	chr5	61221243	60517070	A	C	0.541	0.526	1	0.0622045	0.0086	5.096e-13	53386	77258	58749.1	NC_000005.10
rs949789	chr5	90955276	90251093	T	C	0.704	0.691	0.999	0.052099	0.0094	2.683e-08	53386	77258	58749.1	NC_000005.10
rs1358555	chr5	89452635	88748452	T	C	0.891	0.88	0.972	0.0821973	0.0137	2.144e-09	53386	77258	58749.1	NC_000005.10
rs1374043	chr5	61478400	60774227	G	A	0.471	0.488	1	-0.0662039	0.0086	1.454e-14	53386	77258	58749.1	NC_000005.10
rs1406322	chr5	89466123	88761940	C	G	0.674	0.662	0.978	0.0526968	0.0093	1.225e-08	53386	77258	58749.1	NC_000005.10
rs1445976	chr5	61511907	60807734	G	C	0.471	0.488	0.991	-0.0660009	0.0086	2.212e-14	53386	77258	58749.1	NC_000005.10
rs1496449	chr5	91684901	90980718	C	T	0.779	0.792	0.998	-0.0586996	0.0105	2.033e-08	53386	77258	58749.1	NC_000005.10
rs1852724	chr5	89464750	88760567	T	A	0.674	0.662	0.979	0.0524027	0.0092	1.436e-08	53386	77258	58749.1	NC_000005.10
rs1986252	chr5	61458592	60754419	A	G	0.467	0.484	1	-0.0666955	0.0086	9.164e-15	53386	77258	58749.1	NC_000005.10
rs2053694	chr5	61512059	60807886	T	C	0.474	0.49	0.99	-0.0652961	0.0086	4.243e-14	53386	77258	58749.1	NC_000005.10
rs2055375	chr5	61235393	60531220	T	G	0.531	0.516	1	0.0621012	0.0086	5e-13	53386	77258	58749.1	NC_000005.10
rs28634357	chr5	61248559	60544386	A	G	0.314	0.303	0.999	0.0507977	0.0093	4.579e-08	53386	77258	58749.1	NC_000005.10
rs34243354	chr5	90971275	90267092	T	C	0.698	0.685	0.992	0.0522983	0.0094	2.282e-08	53386	77258	58749.1	NC_000005.10
rs34381536	chr5	90961575	90257392	A	G	0.698	0.685	0.995	0.0509973	0.0093	4.857e-08	53386	77258	58749.1	NC_000005.10
rs34499965	chr5	61236736	60532563	G	A	0.705	0.716	1	-0.0521041	0.0095	3.807e-08	53386	77258	58749.1	NC_000005.10
rs34879738	chr5	90976380	90272197	A	G	0.698	0.685	0.989	0.0524027	0.0094	2.169e-08	53386	77258	58749.1	NC_000005.10
rs35299092	chr5	90980928	90276745	A	G	0.698	0.684	0.985	0.0522983	0.0094	2.519e-08	53386	77258	58749.1	NC_000005.10
rs6449522	chr5	61241574	60537401	A	T	0.532	0.516	1	0.0624019	0.0086	3.947e-13	53386	77258	58749.1	NC_000005.10
rs6449528	chr5	61346520	60642347	G	A	0.497	0.515	0.991	-0.0692	0.0086	1.045e-15	53386	77258	58749.1	NC_000005.10
rs6449529	chr5	61347686	60643513	T	C	0.497	0.515	0.991	-0.0692965	0.0086	9.665e-16	53386	77258	58749.1	NC_000005.10
rs6860216	chr5	90946886	90242703	C	G	0.703	0.691	0.997	0.0511968	0.0094	4.82e-08	53386	77258	58749.1	NC_000005.10
rs6864095	chr5	61249688	60545515	G	T	0.531	0.516	1	0.0630969	0.0086	2.261e-13	53386	77258	58749.1	NC_000005.10
rs6864489	chr5	61250143	60545970	A	G	0.531	0.516	1	0.0633034	0.0086	1.861e-13	53386	77258	58749.1	NC_000005.10
rs6868457	chr5	61254214	60550041	T	C	0.533	0.517	1	0.0639977	0.0086	1.088e-13	53386	77258	58749.1	NC_000005.10
rs6879809	chr5	61531129	60826956	G	A	0.472	0.489	0.983	-0.0674013	0.0087	8.38e-15	53386	77258	58749.1	NC_000005.10
rs6890684	chr5	61320059	60615886	A	G	0.467	0.483	0.961	-0.0660009	0.0088	5.686e-14	53386	77258	58749.1	NC_000005.10
rs6891494	chr5	89341189	88637006	G	T	0.876	0.865	0.978	0.0748013	0.013	8.177e-09	53386	77258	58749.1	NC_000005.10
rs6891794	chr5	89450347	88746164	T	G	0.881	0.87	0.975	0.0828971	0.0132	3.58e-10	53386	77258	58749.1	NC_000005.10
rs6895046	chr5	61469760	60765587	T	C	0.474	0.49	1	-0.0649973	0.0086	4.201e-14	53386	77258	58749.1	NC_000005.10
rs6898746	chr5	61547879	60843706	T	A	0.472	0.488	0.976	-0.0665031	0.0087	2.211e-14	53386	77258	58749.1	NC_000005.10
rs7443733	chr5	61238155	60533982	T	C	0.532	0.516	1	0.0622045	0.0086	4.627e-13	53386	77258	58749.1	NC_000005.10
rs7444594	chr5	61238832	60534659	T	G	0.532	0.516	1	0.0622985	0.0086	4.405e-13	53386	77258	58749.1	NC_000005.10
rs7446842	chr5	61237688	60533515	A	G	0.359	0.348	0.997	0.0533986	0.009	3.003e-09	53386	77258	58749.1	NC_000005.10
rs7701188	chr5	89448733	88744550	G	A	0.881	0.87	0.976	0.0828971	0.0132	3.4e-10	53386	77258	58749.1	NC_000005.10
rs7701440	chr5	61325153	60620980	T	C	0.497	0.515	0.988	-0.0698003	0.0086	7.004e-16	53386	77258	58749.1	NC_000005.10
rs7709645	chr5	61435631	60731458	G	C	0.497	0.515	0.999	-0.0692	0.0086	8.286e-16	53386	77258	58749.1	NC_000005.10
rs7711168	chr5	90978227	90274044	G	A	0.698	0.685	0.987	0.0522983	0.0094	2.454e-08	53386	77258	58749.1	NC_000005.10
rs7712204	chr5	61239331	60535158	T	G	0.532	0.517	1	0.0624019	0.0086	4.195e-13	53386	77258	58749.1	NC_000005.10
rs7719676	chr5	61441122	60736949	A	G	0.31	0.322	0.956	-0.0579999	0.0095	8.393e-10	53386	77258	58749.1	NC_000005.10
rs7720894	chr5	61438106	60733933	G	C	0.484	0.501	0.987	-0.0671981	0.0087	8.418e-15	53386	77258	58749.1	NC_000005.10
rs7723305	chr5	90920989	90216806	G	A	0.699	0.686	0.998	0.0511018	0.0093	4.388e-08	53386	77258	58749.1	NC_000005.10
rs7724551	chr5	61353641	60649468	G	A	0.497	0.515	0.992	-0.0692	0.0086	1.05e-15	53386	77258	58749.1	NC_000005.10
rs7726364	chr5	91665791	90961608	A	T	0.778	0.79	1	-0.0570043	0.0104	4.612e-08	53386	77258	58749.1	NC_000005.10
rs7729358	chr5	61238893	60534720	G	A	0.705	0.716	1	-0.052199	0.0095	3.597e-08	53386	77258	58749.1	NC_000005.10
rs7732234	chr5	61491053	60786880	C	T	0.472	0.489	1	-0.0660971	0.0086	1.501e-14	53386	77258	58749.1	NC_000005.10
rs11954859	chr5	61329131	60624958	C	A	0.489	0.507	0.984	-0.0700041	0.0087	6.293e-16	53386	77258	58749.1	NC_000005.10
rs11956576	chr5	91705184	91001001	A	C	0.798	0.81	0.992	-0.0617052	0.0109	1.355e-08	53386	77258	58749.1	NC_000005.10
rs12109397	chr5	89465423	88761240	C	T	0.674	0.662	0.979	0.0526019	0.0093	1.337e-08	53386	77258	58749.1	NC_000005.10
rs12109844	chr5	89465277	88761094	T	G	0.674	0.662	0.979	0.0524976	0.0093	1.345e-08	53386	77258	58749.1	NC_000005.10
rs12188094	chr5	90982400	90278217	A	T	0.697	0.684	0.983	0.0531047	0.0094	1.502e-08	53386	77258	58749.1	NC_000005.10
rs12188627	chr5	61424855	60720682	A	G	0.503	0.52	0.998	-0.0674976	0.0086	4.177e-15	53386	77258	58749.1	NC_000005.10
rs12513581	chr5	61237380	60533207	T	C	0.532	0.517	1	0.0622045	0.0086	4.79e-13	53386	77258	58749.1	NC_000005.10
rs12516321	chr5	61253283	60549110	A	G	0.706	0.717	1	-0.0532953	0.0095	1.842e-08	53386	77258	58749.1	NC_000005.10
rs12523278	chr5	61268080	60563907	A	G	0.514	0.499	0.979	0.0639977	0.0087	1.748e-13	53386	77258	58749.1	NC_000005.10
rs13169711	chr5	61364574	60660401	G	A	0.497	0.515	0.994	-0.0691036	0.0086	1.102e-15	53386	77258	58749.1	NC_000005.10
rs13170135	chr5	61365115	60660942	A	G	0.497	0.515	0.995	-0.0691036	0.0086	1.077e-15	53386	77258	58749.1	NC_000005.10
rs16867571	chr5	89447402	88743219	A	G	0.778	0.765	0.97	0.0657035	0.0104	2.676e-10	53386	77258	58749.1	NC_000005.10
rs16867576	chr5	89450514	88746331	A	G	0.881	0.87	0.975	0.0829983	0.0132	3.407e-10	53386	77258	58749.1	NC_000005.10
rs17508283	chr5	89391697	88687514	G	A	0.889	0.878	0.983	0.081202	0.0136	2.136e-09	53386	77258	58749.1	NC_000005.10
rs17633498	chr5	90980568	90276385	A	G	0.698	0.684	0.986	0.0524027	0.0094	2.288e-08	53386	77258	58749.1	NC_000005.10
rs56219078	chr5	61212665	60508492	T	C	0.556	0.54	0.994	0.0648978	0.0087	6.62e-14	53386	77258	58749.1	NC_000005.10
rs58661106	chr5	89374720	88670537	G	A	0.88	0.869	0.978	0.0763034	0.0132	6.757e-09	53386	77258	58749.1	NC_000005.10
rs115325222	chr5	89558722	88854539	A	G	0.895	0.886	0.82	0.0942005	0.0153	6.482e-10	53386	77258	58749.1	NC_000005.10
rs2161203	chr5	89401059	88696876	T	C	0.889	0.878	0.985	0.0815984	0.0135	1.719e-09	53386	77258	58749.1	NC_000005.10
rs2914021	chr5	91681262	90977079	T	G	0.778	0.791	1	-0.0575973	0.0104	3.514e-08	53386	77258	58749.1	NC_000005.10
rs2914023	chr5	91691258	90987075	A	G	0.776	0.789	0.998	-0.0593997	0.0104	1.134e-08	53386	77258	58749.1	NC_000005.10
rs2914025	chr5	91691479	90987296	T	G	0.776	0.789	0.998	-0.0593997	0.0104	1.139e-08	53386	77258	58749.1	NC_000005.10
rs2935244	chr5	91688658	90984475	T	G	0.777	0.791	0.998	-0.0600048	0.0104	9.117e-09	53386	77258	58749.1	NC_000005.10
rs2935245	chr5	91693264	90989081	G	A	0.776	0.789	0.997	-0.0594953	0.0104	1.081e-08	53386	77258	58749.1	NC_000005.10
rs2935246	chr5	91694483	90990300	T	C	0.776	0.789	0.997	-0.0596969	0.0104	9.979e-09	53386	77258	58749.1	NC_000005.10
rs2935248	chr5	91696573	90992390	T	A	0.776	0.789	0.996	-0.0598986	0.0104	9.011e-09	53386	77258	58749.1	NC_000005.10
rs2935250	chr5	91680252	90976069	T	C	0.779	0.792	1	-0.0577986	0.0104	3.21e-08	53386	77258	58749.1	NC_000005.10
rs2939242	chr5	91663770	90959587	T	C	0.778	0.791	0.999	-0.0573008	0.0104	4.097e-08	53386	77258	58749.1	NC_000005.10
rs2939246	chr5	91691174	90986991	A	C	0.776	0.789	0.998	-0.0593997	0.0104	1.148e-08	53386	77258	58749.1	NC_000005.10
rs2939252	chr5	91695618	90991435	T	C	0.776	0.789	0.996	-0.0596969	0.0104	1.014e-08	53386	77258	58749.1	NC_000005.10
rs2939253	chr5	91694851	90990668	A	C	0.776	0.789	0.996	-0.0596014	0.0104	1.046e-08	53386	77258	58749.1	NC_000005.10
rs2939258	chr5	91673117	90968934	T	G	0.779	0.792	1	-0.057502	0.0104	3.681e-08	53386	77258	58749.1	NC_000005.10
rs2939259	chr5	91672834	90968651	C	G	0.778	0.79	1	-0.0570996	0.0104	4.459e-08	53386	77258	58749.1	NC_000005.10
rs2939260	chr5	91669980	90965797	A	G	0.778	0.791	1	-0.0573008	0.0104	3.961e-08	53386	77258	58749.1	NC_000005.10
rs2939261	chr5	91669477	90965294	C	G	0.778	0.791	1	-0.0571949	0.0104	4.243e-08	53386	77258	58749.1	NC_000005.10
rs2962378	chr5	91654393	90950210	G	A	0.221	0.209	0.997	0.0577971	0.0105	3.268e-08	53386	77258	58749.1	NC_000005.10
rs2972816	chr5	91674872	90970689	C	T	0.779	0.792	1	-0.057502	0.0104	3.757e-08	53386	77258	58749.1	NC_000005.10
rs2973827	chr5	91690039	90985856	A	C	0.776	0.789	0.999	-0.0593997	0.0104	1.127e-08	53386	77258	58749.1	NC_000005.10
rs2973828	chr5	91690364	90986181	A	G	0.776	0.789	0.999	-0.0593997	0.0104	1.159e-08	53386	77258	58749.1	NC_000005.10
rs2973829	chr5	91694565	90990382	A	G	0.776	0.789	0.997	-0.0596969	0.0104	1.028e-08	53386	77258	58749.1	NC_000005.10
rs2973830	chr5	91694926	90990743	G	A	0.776	0.789	0.996	-0.0596969	0.0104	9.888e-09	53386	77258	58749.1	NC_000005.10
rs2973831	chr5	91696606	90992423	G	C	0.776	0.789	0.995	-0.0601004	0.0104	8.173e-09	53386	77258	58749.1	NC_000005.10
rs2973840	chr5	91661136	90956953	G	A	0.222	0.209	0.996	0.0575989	0.0104	3.473e-08	53386	77258	58749.1	NC_000005.10
rs3114653	chr5	90922795	90218612	A	G	0.303	0.316	0.999	-0.0509986	0.0093	4.398e-08	53386	77258	58749.1	NC_000005.10
rs4020094	chr5	89466172	88761989	T	G	0.674	0.662	0.978	0.0526968	0.0093	1.271e-08	53386	77258	58749.1	NC_000005.10
rs4132385	chr5	61319052	60614879	G	T	0.489	0.506	0.987	-0.0695966	0.0087	8.735e-16	53386	77258	58749.1	NC_000005.10
rs4352559	chr5	61290798	60586625	T	C	0.477	0.495	0.987	-0.0676045	0.0087	5.666e-15	53386	77258	58749.1	NC_000005.10
rs4391122	chr5	61302716	60598543	A	G	0.489	0.506	0.994	-0.0682039	0.0086	2.446e-15	53386	77258	58749.1	NC_000005.10
rs4546329	chr5	61293912	60589739	C	T	0.488	0.504	0.992	-0.0655951	0.0086	2.787e-14	53386	77258	58749.1	NC_000005.10
rs4583848	chr5	61305607	60601434	A	C	0.49	0.507	0.994	-0.0686001	0.0086	1.798e-15	53386	77258	58749.1	NC_000005.10
rs4604142	chr5	61346768	60642595	C	T	0.497	0.515	0.991	-0.0695001	0.0086	8.46e-16	53386	77258	58749.1	NC_000005.10
rs4699973	chr5	61239193	60535020	A	G	0.532	0.516	1	0.0622985	0.0086	4.196e-13	53386	77258	58749.1	NC_000005.10
rs4700418	chr5	61326012	60621839	C	G	0.489	0.507	0.984	-0.0701972	0.0087	5.366e-16	53386	77258	58749.1	NC_000005.10
rs10041978	chr5	61446378	60742205	G	A	0.472	0.489	1	-0.0655951	0.0086	2.443e-14	53386	77258	58749.1	NC_000005.10
rs10056443	chr5	89456767	88752584	G	A	0.697	0.685	0.985	0.0572967	0.0094	1.029e-09	53386	77258	58749.1	NC_000005.10
rs10057507	chr5	89462250	88758067	C	T	0.674	0.662	0.98	0.0524976	0.0092	1.365e-08	53386	77258	58749.1	NC_000005.10
rs10066156	chr5	89466206	88762023	G	A	0.674	0.662	0.977	0.0531995	0.0093	9.353e-09	53386	77258	58749.1	NC_000005.10
rs10070532	chr5	89468398	88764215	G	A	0.714	0.702	0.967	0.0580991	0.0096	1.585e-09	53386	77258	58749.1	NC_000005.10
rs10070590	chr5	89468485	88764302	G	T	0.718	0.706	0.972	0.0589008	0.0096	1.031e-09	53386	77258	58749.1	NC_000005.10
rs10071234	chr5	89456597	88752414	A	T	0.697	0.685	0.983	0.0572023	0.0094	1.152e-09	53386	77258	58749.1	NC_000005.10
rs10071763	chr5	61273306	60569133	T	G	0.52	0.505	0.987	0.0648978	0.0087	6.29e-14	53386	77258	58749.1	NC_000005.10
rs10223052	chr5	61504509	60800336	A	G	0.341	0.355	0.991	-0.0593042	0.0091	5.926e-11	53386	77258	58749.1	NC_000005.10
rs10454909	chr5	89420897	88716714	C	T	0.889	0.878	0.982	0.081202	0.0136	2.132e-09	53386	77258	58749.1	NC_000005.10
rs10939886	chr5	61235738	60531565	A	T	0.531	0.516	1	0.0622045	0.0086	4.678e-13	53386	77258	58749.1	NC_000005.10
rs10939902	chr5	61432163	60727990	T	C	0.497	0.515	0.999	-0.0694037	0.0086	7.356e-16	53386	77258	58749.1	NC_000005.10
rs10939903	chr5	61455640	60751467	T	C	0.474	0.49	1	-0.0646985	0.0086	5.364e-14	53386	77258	58749.1	NC_000005.10
rs11742134	chr5	89463757	88759574	G	C	0.674	0.662	0.98	0.0526968	0.0092	1.247e-08	53386	77258	58749.1	NC_000005.10
rs11743085	chr5	89529974	88825791	C	T	0.897	0.887	0.853	0.0928982	0.015	6.395e-10	53386	77258	58749.1	NC_000005.10
rs62366190	chr5	61188108	60483935	C	G	0.679	0.668	0.983	0.0555955	0.0092	1.735e-09	53386	77258	58749.1	NC_000005.10
rs62366215	chr5	61253693	60549520	C	G	0.531	0.516	1	0.0633972	0.0086	1.758e-13	53386	77258	58749.1	NC_000005.10
rs62368667	chr5	61452194	60748021	C	T	0.75	0.74	0.927	0.0645041	0.0102	2.962e-10	53386	77258	58749.1	NC_000005.10
rs62378245	chr5	89448145	88743962	C	T	0.781	0.768	0.969	0.0651977	0.0105	4.546e-10	53386	77258	58749.1	NC_000005.10
rs66580221	chr5	89449367	88745184	T	C	0.881	0.87	0.975	0.0827958	0.0132	3.613e-10	53386	77258	58749.1	NC_000005.10
rs71637347	chr5	91720046	91015863	G	A	0.798	0.81	0.989	-0.0620988	0.0109	1.151e-08	53386	77258	58749.1	NC_000005.10
rs72761442	chr5	61400496	60696323	A	G	0.749	0.739	0.925	0.0661996	0.0102	1.028e-10	53386	77258	58749.1	NC_000005.10
rs72775522	chr5	89405682	88701499	A	G	0.889	0.878	0.984	0.080704	0.0135	2.573e-09	53386	77258	58749.1	NC_000005.10
rs28829	chr7	111258223	110898279	A	G	0.525	0.517	1	0.0522983	0.0087	1.52e-09	53386	77258	58749.1	NC_000007.14
rs37648	chr7	111343948	110984004	C	T	0.532	0.524	0.998	0.0531995	0.0087	8.581e-10	53386	77258	58749.1	NC_000007.14
rs37651	chr7	111350577	110990633	T	G	0.527	0.519	0.998	0.0544977	0.0087	3.117e-10	53386	77258	58749.1	NC_000007.14
rs37658	chr7	111359447	110999503	A	G	0.524	0.516	0.999	0.0548006	0.0087	2.476e-10	53386	77258	58749.1	NC_000007.14
rs37667	chr7	111382425	111022481	A	G	0.52	0.512	0.997	0.0551035	0.0087	2.017e-10	53386	77258	58749.1	NC_000007.14
rs37672	chr7	111387343	111027399	C	T	0.531	0.523	1	0.0535976	0.0087	6.018e-10	53386	77258	58749.1	NC_000007.14
rs37682	chr7	111404147	111044203	C	T	0.531	0.523	1	0.0535029	0.0087	6.214e-10	53386	77258	58749.1	NC_000007.14
rs37711	chr7	111232500	110872556	T	C	0.467	0.475	1	-0.0513986	0.0087	2.868e-09	53386	77258	58749.1	NC_000007.14
rs37714	chr7	111239014	110879070	T	G	0.468	0.475	1	-0.0511986	0.0086	3.11e-09	53386	77258	58749.1	NC_000007.14
rs37715	chr7	111239195	110879251	T	C	0.468	0.476	1	-0.0513986	0.0086	2.853e-09	53386	77258	58749.1	NC_000007.14
rs37716	chr7	111239458	110879514	G	A	0.468	0.476	1	-0.0517987	0.0086	2.013e-09	53386	77258	58749.1	NC_000007.14
rs37717	chr7	111239720	110879776	A	G	0.468	0.476	1	-0.0513986	0.0086	2.734e-09	53386	77258	58749.1	NC_000007.14
rs37718	chr7	111240503	110880559	C	T	0.475	0.482	1	-0.0523043	0.0087	1.564e-09	53386	77258	58749.1	NC_000007.14
rs37719	chr7	111241662	110881718	T	C	0.473	0.48	1	-0.0517039	0.0087	2.291e-09	53386	77258	58749.1	NC_000007.14
rs37731	chr7	111250378	110890434	G	A	0.523	0.516	0.997	0.0509022	0.0087	4.486e-09	53386	77258	58749.1	NC_000007.14
rs37732	chr7	111250852	110890908	G	T	0.529	0.521	0.999	0.0503984	0.0087	6.211e-09	53386	77258	58749.1	NC_000007.14
rs37733	chr7	111256436	110896492	C	T	0.532	0.524	1	0.0524027	0.0087	1.385e-09	53386	77258	58749.1	NC_000007.14
rs37735	chr7	111260446	110900502	G	C	0.532	0.524	1	0.0522983	0.0087	1.463e-09	53386	77258	58749.1	NC_000007.14
rs37738	chr7	111267252	110907308	C	T	0.533	0.525	1	0.052896	0.0087	9.848e-10	53386	77258	58749.1	NC_000007.14
rs37741	chr7	111273131	110913187	A	G	0.527	0.519	1	0.0531047	0.0087	8.575e-10	53386	77258	58749.1	NC_000007.14
rs37742	chr7	111273564	110913620	C	T	0.528	0.52	1	0.0535976	0.0087	5.722e-10	53386	77258	58749.1	NC_000007.14
rs37743	chr7	111275283	110915339	C	T	0.533	0.525	1	0.0526968	0.0087	1.118e-09	53386	77258	58749.1	NC_000007.14
rs37746	chr7	111278451	110918507	T	C	0.526	0.518	1	0.0531995	0.0087	7.884e-10	53386	77258	58749.1	NC_000007.14
rs37751	chr7	111281668	110921724	C	T	0.533	0.525	1	0.0526968	0.0087	1.135e-09	53386	77258	58749.1	NC_000007.14
rs37752	chr7	111281938	110921994	G	T	0.532	0.524	1	0.0511968	0.0087	3.404e-09	53386	77258	58749.1	NC_000007.14
rs37754	chr7	111285743	110925799	G	A	0.529	0.521	1	0.0524976	0.0087	1.315e-09	53386	77258	58749.1	NC_000007.14
rs37757	chr7	111291419	110931475	C	T	0.529	0.521	0.999	0.0528012	0.0087	1.1e-09	53386	77258	58749.1	NC_000007.14
rs37759	chr7	111294626	110934682	C	T	0.534	0.526	1	0.0522034	0.0087	1.727e-09	53386	77258	58749.1	NC_000007.14
rs38744	chr7	111408523	111048579	A	G	0.523	0.515	1	0.0539956	0.0086	4.303e-10	53386	77258	58749.1	NC_000007.14
rs38747	chr7	111419211	111059267	T	C	0.527	0.519	1.01	0.0531047	0.0086	8.216e-10	53386	77258	58749.1	NC_000007.14
rs38748	chr7	111419830	111059886	A	G	0.517	0.51	1	0.0544977	0.0087	3.024e-10	53386	77258	58749.1	NC_000007.14
rs38751	chr7	111429890	111069946	A	C	0.523	0.515	1.01	0.054403	0.0086	2.878e-10	53386	77258	58749.1	NC_000007.14
rs38752	chr7	111438856	111078912	T	G	0.664	0.653	1	0.0627025	0.0091	5.464e-12	53386	77258	58749.1	NC_000007.14
rs40362	chr7	111229710	110869766	T	C	0.468	0.476	1	-0.0513986	0.0087	2.873e-09	53386	77258	58749.1	NC_000007.14
rs40372	chr7	111417289	111057345	T	C	0.529	0.521	1	0.0531995	0.0086	7.522e-10	53386	77258	58749.1	NC_000007.14
rs211792	chr7	110432071	110072128	G	T	0.634	0.618	1	0.0542041	0.0089	1.084e-09	53386	77258	58749.1	NC_000007.14
rs211798	chr7	110437843	110077900	T	C	0.625	0.611	0.994	0.0526019	0.0089	2.996e-09	53386	77258	58749.1	NC_000007.14
rs211805	chr7	110451331	110091388	T	C	0.637	0.623	0.994	0.0530003	0.0089	2.861e-09	53386	77258	58749.1	NC_000007.14
rs211820	chr7	110411249	110051306	A	G	0.601	0.587	1	0.0509022	0.0088	6.178e-09	53386	77258	58749.1	NC_000007.14
rs211821	chr7	110410566	110050623	C	T	0.634	0.619	1	0.0535976	0.0089	1.697e-09	53386	77258	58749.1	NC_000007.14
rs211824	chr7	110409406	110049463	G	A	0.602	0.588	1	0.0501036	0.0088	1.052e-08	53386	77258	58749.1	NC_000007.14
rs211826	chr7	110409296	110049353	C	T	0.635	0.619	1	0.0531995	0.0089	2.179e-09	53386	77258	58749.1	NC_000007.14
rs211829	chr7	110408836	110048893	T	C	0.634	0.619	1	0.0533986	0.0089	1.977e-09	53386	77258	58749.1	NC_000007.14
rs214454	chr7	111200180	110840236	G	A	0.472	0.48	0.995	-0.0511038	0.0087	3.971e-09	53386	77258	58749.1	NC_000007.14
rs214455	chr7	111203739	110843795	A	G	0.386	0.393	0.996	-0.0488017	0.0089	3.665e-08	53386	77258	58749.1	NC_000007.14
rs214456	chr7	111206747	110846803	T	G	0.472	0.48	0.996	-0.0534957	0.0087	7.163e-10	53386	77258	58749.1	NC_000007.14
rs214457	chr7	111208273	110848329	T	A	0.477	0.485	0.994	-0.0542978	0.0087	3.899e-10	53386	77258	58749.1	NC_000007.14
rs214459	chr7	111210383	110850439	A	G	0.471	0.479	0.997	-0.0525046	0.0087	1.447e-09	53386	77258	58749.1	NC_000007.14
rs214460	chr7	111211497	110851553	A	G	0.33	0.341	0.994	-0.0594953	0.0092	7.969e-11	53386	77258	58749.1	NC_000007.14
rs214462	chr7	111213923	110853979	G	C	0.468	0.476	0.998	-0.0525046	0.0087	1.409e-09	53386	77258	58749.1	NC_000007.14
rs214463	chr7	111214205	110854261	T	G	0.328	0.338	0.996	-0.0601004	0.0092	5.611e-11	53386	77258	58749.1	NC_000007.14
rs214466	chr7	111215544	110855600	A	C	0.469	0.477	0.998	-0.0527048	0.0087	1.287e-09	53386	77258	58749.1	NC_000007.14
rs214467	chr7	111218212	110858268	G	A	0.332	0.342	0.996	-0.0618009	0.0091	1.336e-11	53386	77258	58749.1	NC_000007.14
rs214468	chr7	111221827	110861883	A	G	0.467	0.475	1	-0.0513986	0.0087	2.934e-09	53386	77258	58749.1	NC_000007.14
rs214469	chr7	111224243	110864299	T	C	0.326	0.337	0.997	-0.060504	0.0092	4.247e-11	53386	77258	58749.1	NC_000007.14
rs214470	chr7	111225160	110865216	A	G	0.472	0.48	1	-0.053	0.0087	9.32e-10	53386	77258	58749.1	NC_000007.14
rs214471	chr7	111225602	110865658	A	G	0.472	0.48	1	-0.053	0.0087	9.213e-10	53386	77258	58749.1	NC_000007.14
rs214472	chr7	111226280	110866336	G	A	0.472	0.48	1	-0.0530949	0.0087	8.466e-10	53386	77258	58749.1	NC_000007.14
rs214473	chr7	111226379	110866435	C	G	0.472	0.48	1	-0.0525046	0.0087	1.298e-09	53386	77258	58749.1	NC_000007.14
rs214475	chr7	111227479	110867535	A	G	0.331	0.342	0.998	-0.0603978	0.0091	3.76e-11	53386	77258	58749.1	NC_000007.14
rs253372	chr7	111296442	110936498	A	G	0.526	0.518	1	0.0524976	0.0087	1.36e-09	53386	77258	58749.1	NC_000007.14
rs253373	chr7	111297263	110937319	T	A	0.522	0.514	0.998	0.0522034	0.0087	1.755e-09	53386	77258	58749.1	NC_000007.14
rs253375	chr7	111298085	110938141	G	A	0.525	0.518	1	0.0524976	0.0087	1.35e-09	53386	77258	58749.1	NC_000007.14
rs253376	chr7	111299597	110939653	C	T	0.531	0.523	1	0.0507977	0.0087	4.608e-09	53386	77258	58749.1	NC_000007.14
rs2867673	chr7	72287667	71752652	T	C	0.489	0.478	1	0.0473987	0.0086	3.702e-08	53386	77258	58749.1	NC_000007.14
rs2944833	chr7	72309511	71774496	G	A	0.487	0.476	0.989	0.0485044	0.0086	2.05e-08	53386	77258	58749.1	NC_000007.14
rs2944834	chr7	72307944	71772929	A	G	0.486	0.476	0.99	0.0479994	0.0086	2.78e-08	53386	77258	58749.1	NC_000007.14
rs2944839	chr7	72305718	71770703	C	T	0.487	0.476	0.991	0.0485044	0.0086	1.95e-08	53386	77258	58749.1	NC_000007.14
rs4141271	chr7	111483995	111124051	C	T	0.497	0.505	1	-0.0515986	0.0086	2.297e-09	53386	77258	58749.1	NC_000007.14
rs4517001	chr7	72300072	71765057	G	C	0.486	0.476	0.993	0.0481042	0.0086	2.514e-08	53386	77258	58749.1	NC_000007.14
rs4639398	chr7	72305109	71770094	C	T	0.487	0.476	0.991	0.0483996	0.0086	2.064e-08	53386	77258	58749.1	NC_000007.14
rs4730430	chr7	110407907	110047964	C	T	0.601	0.588	1	0.049704	0.0088	1.376e-08	53386	77258	58749.1	NC_000007.14
rs4730485	chr7	111317634	110957690	T	C	0.466	0.474	0.999	-0.0509986	0.0087	3.851e-09	53386	77258	58749.1	NC_000007.14
rs4730486	chr7	111317688	110957744	A	G	0.466	0.474	0.999	-0.0509986	0.0087	4.164e-09	53386	77258	58749.1	NC_000007.14
rs4730488	chr7	111526109	111166165	T	G	0.486	0.494	0.999	-0.0511038	0.0086	3.468e-09	53386	77258	58749.1	NC_000007.14
rs4730489	chr7	111529792	111169848	G	C	0.49	0.497	0.999	-0.0515986	0.0086	2.412e-09	53386	77258	58749.1	NC_000007.14
rs6466376	chr7	111319825	110959881	T	C	0.466	0.474	0.999	-0.0515986	0.0087	2.632e-09	53386	77258	58749.1	NC_000007.14
rs6953811	chr7	110406494	110046551	C	T	0.634	0.618	1	0.0542988	0.0089	9.846e-10	53386	77258	58749.1	NC_000007.14
rs6955923	chr7	111476093	111116149	C	T	0.503	0.51	0.997	-0.0515986	0.0087	2.504e-09	53386	77258	58749.1	NC_000007.14
rs740346	chr7	111537488	111177544	A	C	0.494	0.502	0.998	-0.0511038	0.0087	3.68e-09	53386	77258	58749.1	NC_000007.14
rs756912	chr7	72276812	71741797	C	T	0.489	0.478	0.999	0.047599	0.0086	3.168e-08	53386	77258	58749.1	NC_000007.14
rs982256	chr7	111264170	110904226	A	G	0.665	0.654	0.998	0.0592967	0.0091	7.537e-11	53386	77258	58749.1	NC_000007.14
rs1541472	chr7	111292683	110932739	G	A	0.684	0.673	0.989	0.0627964	0.0093	1.345e-11	53386	77258	58749.1	NC_000007.14
rs1541473	chr7	111298342	110938398	C	G	0.679	0.668	0.99	0.0619978	0.0092	2.041e-11	53386	77258	58749.1	NC_000007.14
rs1914399	chr7	72305988	71770973	C	G	0.489	0.479	0.988	0.0491044	0.0087	1.401e-08	53386	77258	58749.1	NC_000007.14
rs1978102	chr7	72285313	71750298	C	T	0.488	0.477	0.999	0.0475036	0.0086	3.381e-08	53386	77258	58749.1	NC_000007.14
rs1978247	chr7	111252795	110892851	C	T	0.674	0.663	0.998	0.0603987	0.0092	4.334e-11	53386	77258	58749.1	NC_000007.14
rs1981712	chr7	111317095	110957151	G	A	0.674	0.663	0.994	0.0592024	0.0092	1.162e-10	53386	77258	58749.1	NC_000007.14
rs2109298	chr7	111259578	110899634	C	T	0.771	0.762	0.984	0.0565977	0.0103	3.662e-08	53386	77258	58749.1	NC_000007.14
rs2109299	chr7	111261173	110901229	G	A	0.673	0.662	0.997	0.0603987	0.0092	4.532e-11	53386	77258	58749.1	NC_000007.14
rs2110309	chr7	111313247	110953303	T	A	0.672	0.662	0.994	0.0592967	0.0092	1.01e-10	53386	77258	58749.1	NC_000007.14
rs2396357	chr7	111478458	111118514	C	A	0.49	0.498	0.999	-0.0505041	0.0086	5.117e-09	53386	77258	58749.1	NC_000007.14
rs2396358	chr7	111486858	111126914	A	T	0.499	0.507	0.996	-0.0519988	0.0087	1.972e-09	53386	77258	58749.1	NC_000007.14
rs2529484	chr7	111540388	111180444	C	G	0.347	0.357	0.993	-0.0564011	0.009	4.581e-10	53386	77258	58749.1	NC_000007.14
rs2529489	chr7	111519840	111159896	C	T	0.356	0.366	0.998	-0.0568032	0.009	2.447e-10	53386	77258	58749.1	NC_000007.14
rs2529491	chr7	111532578	111172634	T	C	0.317	0.329	0.989	-0.0538967	0.0093	5.817e-09	53386	77258	58749.1	NC_000007.14
rs2613590	chr7	111540488	111180544	C	A	0.351	0.361	0.994	-0.0566973	0.009	3.244e-10	53386	77258	58749.1	NC_000007.14
rs12670206	chr7	111310160	110950216	G	A	0.688	0.677	0.99	0.0611045	0.0093	5.486e-11	53386	77258	58749.1	NC_000007.14
rs12670234	chr7	72304608	71769593	A	T	0.487	0.476	0.991	0.0483996	0.0086	2.098e-08	53386	77258	58749.1	NC_000007.14
rs12699131	chr7	72286331	71751316	A	G	0.488	0.478	1	0.0471984	0.0086	4.168e-08	53386	77258	58749.1	NC_000007.14
rs12705760	chr7	111288721	110928777	C	G	0.667	0.657	0.996	0.0608975	0.0091	2.611e-11	53386	77258	58749.1	NC_000007.14
rs12705762	chr7	111399743	111039799	C	T	0.672	0.661	0.997	0.0621012	0.0092	1.212e-11	53386	77258	58749.1	NC_000007.14
rs13232899	chr7	110404859	110044916	A	T	0.634	0.619	0.999	0.0533986	0.0089	1.989e-09	53386	77258	58749.1	NC_000007.14
rs13239254	chr7	111277630	110917686	C	T	0.674	0.663	0.998	0.0605023	0.0092	4.001e-11	53386	77258	58749.1	NC_000007.14
rs13240464	chr7	111258859	110898915	T	C	0.666	0.656	0.998	0.0600974	0.0091	4.5e-11	53386	77258	58749.1	NC_000007.14
rs17158596	chr7	111492133	111132189	T	C	0.485	0.493	0.999	-0.0519988	0.0086	1.878e-09	53386	77258	58749.1	NC_000007.14
rs10282292	chr7	111452422	111092478	C	T	0.359	0.369	1	-0.0570043	0.009	1.87e-10	53386	77258	58749.1	NC_000007.14
rs11534045	chr7	111295923	110935979	G	A	0.686	0.675	0.991	0.0627964	0.0093	1.396e-11	53386	77258	58749.1	NC_000007.14
rs11766326	chr7	111460529	111100585	T	C	0.485	0.493	1	-0.0513986	0.0086	2.717e-09	53386	77258	58749.1	NC_000007.14
rs12532143	chr7	111385892	111025948	T	C	0.667	0.656	0.995	0.0611986	0.0091	1.975e-11	53386	77258	58749.1	NC_000007.14
rs12532494	chr7	72293649	71758634	C	T	0.486	0.475	0.993	0.0481042	0.0086	2.489e-08	53386	77258	58749.1	NC_000007.14
rs12532688	chr7	110409860	110049917	G	C	0.635	0.619	1	0.0535976	0.0089	1.655e-09	53386	77258	58749.1	NC_000007.14
rs12533389	chr7	111196144	110836200	G	C	0.471	0.479	0.99	-0.0523992	0.0087	1.673e-09	53386	77258	58749.1	NC_000007.14
rs12536395	chr7	111335580	110975636	G	A	0.681	0.67	0.988	0.0628997	0.0093	1.129e-11	53386	77258	58749.1	NC_000007.14
rs12539177	chr7	111337645	110977701	A	C	0.632	0.619	0.993	0.0624958	0.0089	2.913e-12	53386	77258	58749.1	NC_000007.14
rs12668070	chr7	111289065	110929121	A	G	0.667	0.656	0.997	0.0603046	0.0091	3.889e-11	53386	77258	58749.1	NC_000007.14
rs12668724	chr7	111494001	111134057	T	A	0.35	0.36	0.994	-0.0573961	0.009	1.937e-10	53386	77258	58749.1	NC_000007.14
rs56150095	chr7	72294084	71759069	C	A	0.486	0.475	0.995	0.0481042	0.0086	2.381e-08	53386	77258	58749.1	NC_000007.14
rs56848830	chr7	111472643	111112699	C	A	0.496	0.504	1	-0.0519988	0.0086	1.71e-09	53386	77258	58749.1	NC_000007.14
rs57444187	chr7	111528791	111168847	A	G	0.489	0.496	0.999	-0.0517987	0.0086	2.022e-09	53386	77258	58749.1	NC_000007.14
rs61230935	chr7	111305068	110945124	C	A	0.474	0.482	0.998	-0.053	0.0087	9.932e-10	53386	77258	58749.1	NC_000007.14
rs6959670	chr7	111269113	110909169	C	T	0.687	0.677	0.992	0.0618004	0.0093	2.948e-11	53386	77258	58749.1	NC_000007.14
rs6961430	chr7	110418391	110058448	G	C	0.634	0.618	1	0.0546018	0.0089	8.539e-10	53386	77258	58749.1	NC_000007.14
rs6962665	chr7	111309510	110949566	C	A	0.702	0.692	0.983	0.0622045	0.0095	4.99e-11	53386	77258	58749.1	NC_000007.14
rs6969410	chr7	110428958	110069015	T	G	0.634	0.618	0.999	0.0546965	0.0089	7.625e-10	53386	77258	58749.1	NC_000007.14
rs6974218	chr7	110415943	110056000	A	C	0.634	0.618	1	0.0548953	0.0089	6.804e-10	53386	77258	58749.1	NC_000007.14
rs6979866	chr7	72300668	71765653	T	C	0.486	0.476	0.992	0.0481042	0.0086	2.632e-08	53386	77258	58749.1	NC_000007.14
rs7783665	chr7	110399139	110039196	G	A	0.598	0.585	0.999	0.0507977	0.0087	6.134e-09	53386	77258	58749.1	NC_000007.14
rs7802797	chr7	111271077	110911133	C	T	0.687	0.677	0.992	0.0614995	0.0093	3.63e-11	53386	77258	58749.1	NC_000007.14
rs7803571	chr7	111353455	110993511	C	T	0.634	0.622	0.991	0.0636037	0.009	1.267e-12	53386	77258	58749.1	NC_000007.14
rs7804021	chr7	111256777	110896833	T	A	0.672	0.661	0.998	0.0600974	0.0092	5.413e-11	53386	77258	58749.1	NC_000007.14
rs7807720	chr7	110433698	110073755	A	G	0.635	0.619	1	0.0537967	0.0089	1.417e-09	53386	77258	58749.1	NC_000007.14
rs7810543	chr7	111254722	110894778	A	G	0.664	0.654	0.998	0.0594003	0.0091	6.787e-11	53386	77258	58749.1	NC_000007.14
rs7811308	chr7	111312910	110952966	C	G	0.471	0.479	0.997	-0.0517987	0.0087	2.294e-09	53386	77258	58749.1	NC_000007.14
rs7811867	chr7	111272406	110912462	C	T	0.688	0.677	0.991	0.0622985	0.0093	2.079e-11	53386	77258	58749.1	NC_000007.14
rs9656169	chr7	110434219	110074276	C	T	0.635	0.619	1	0.0539009	0.0089	1.342e-09	53386	77258	58749.1	NC_000007.14
rs10242018	chr7	111289596	110929652	A	T	0.668	0.658	0.997	0.0608975	0.0091	2.536e-11	53386	77258	58749.1	NC_000007.14
rs35417702	chr7	72274931	71739916	C	T	0.489	0.478	0.999	0.0477992	0.0086	2.777e-08	53386	77258	58749.1	NC_000007.14
rs35426637	chr7	111348537	110988593	G	T	0.687	0.676	0.988	0.0622985	0.0093	2.151e-11	53386	77258	58749.1	NC_000007.14
rs35526560	chr7	72276247	71741232	C	G	0.489	0.478	0.999	0.0473987	0.0086	3.608e-08	53386	77258	58749.1	NC_000007.14
rs867232	chr8	27609666	27467183	A	G	0.746	0.738	0.963	0.0555955	0.01	2.769e-08	53386	77258	58749.1	NC_000008.11
rs937220	chr8	27572213	27429730	G	A	0.753	0.745	0.995	0.0572023	0.0099	8.9e-09	53386	77258	58749.1	NC_000008.11
rs28541694	chr8	27604491	27462008	C	G	0.75	0.742	0.975	0.0549994	0.01	4.002e-08	53386	77258	58749.1	NC_000008.11
rs73227362	chr8	27557833	27415350	A	C	0.816	0.808	0.994	0.066602	0.011	1.594e-09	53386	77258	58749.1	NC_000008.11
rs73229090	chr8	27584610	27442127	C	A	0.897	0.888	0.964	0.102602	0.0142	4.337e-13	53386	77258	58749.1	NC_000008.11
rs73229093	chr8	27584812	27442329	C	T	0.855	0.845	0.999	0.0795965	0.0121	4.076e-11	53386	77258	58749.1	NC_000008.11
rs11776293	chr8	27560912	27418429	C	T	0.837	0.828	0.999	0.0701043	0.0115	1.141e-09	53386	77258	58749.1	NC_000008.11
rs11777131	chr8	27596245	27453762	C	T	0.794	0.786	0.986	0.0635005	0.0106	2.305e-09	53386	77258	58749.1	NC_000008.11
rs11778040	chr8	27562290	27419807	C	T	0.817	0.809	0.999	0.0724044	0.011	5.514e-11	53386	77258	58749.1	NC_000008.11
rs11780592	chr8	27561230	27418747	A	G	0.836	0.828	1	0.0698991	0.0115	1.187e-09	53386	77258	58749.1	NC_000008.11
rs11780834	chr8	27562086	27419603	A	G	0.837	0.829	0.999	0.071902	0.0115	4.387e-10	53386	77258	58749.1	NC_000008.11
rs11783093	chr8	27567832	27425349	C	T	0.855	0.845	0.995	0.0836976	0.0121	4.681e-12	53386	77258	58749.1	NC_000008.11
rs11993663	chr8	10175384	10032894	C	A	0.661	0.671	0.995	-0.050399	0.0091	3.319e-08	53386	77258	58749.1	NC_000008.11
rs13261217	chr8	4325535	4183057	A	G	0.786	0.792	0.996	-0.0591981	0.0106	2.17e-08	53386	77258	58749.1	NC_000008.11
rs13269120	chr8	4324997	4182519	C	G	0.784	0.791	0.997	-0.0611948	0.0105	6.037e-09	53386	77258	58749.1	NC_000008.11
rs1565735	chr8	27568560	27426077	T	A	0.809	0.8	0.989	0.0717996	0.0109	4.826e-11	53386	77258	58749.1	NC_000008.11
rs1875897	chr8	4331369	4188891	G	A	0.711	0.718	0.998	-0.0532953	0.0096	2.467e-08	53386	77258	58749.1	NC_000008.11
rs2600490	chr8	1074114	1024114	T	C	0.829	0.823	0.63	0.0780993	0.0143	4.794e-08	53386	77258	58749.1	NC_000008.11
rs2904684	chr8	17219107	17076616	G	A	0.291	0.281	0.99	0.0540999	0.0096	1.86e-08	53386	77258	58749.1	NC_000008.11
rs7816998	chr8	38399988	38257506	G	A	0.793	0.781	0.995	0.0577971	0.0106	4.461e-08	53386	77258	58749.1	NC_000008.11
rs7838316	chr8	27567797	27425314	G	A	0.854	0.844	0.995	0.0836976	0.0121	3.724e-12	53386	77258	58749.1	NC_000008.11
rs7839435	chr8	27555436	27412953	G	A	0.835	0.827	0.988	0.0690969	0.0115	2.121e-09	53386	77258	58749.1	NC_000008.11
rs7844965	chr8	27584547	27442064	G	A	0.78	0.768	1	0.0660031	0.0103	1.504e-10	53386	77258	58749.1	NC_000008.11
rs9314525	chr8	4326438	4183960	A	T	0.786	0.792	0.991	-0.0584027	0.0106	3.377e-08	53386	77258	58749.1	NC_000008.11
rs9331931	chr8	27600587	27458104	G	C	0.75	0.741	0.979	0.0551982	0.01	3.129e-08	53386	77258	58749.1	NC_000008.11
rs9331950	chr8	27597165	27454682	G	A	0.793	0.784	0.984	0.0632001	0.0106	2.589e-09	53386	77258	58749.1	NC_000008.11
rs10046758	chr8	4326648	4184170	C	G	0.787	0.794	0.989	-0.0603022	0.0106	1.379e-08	53386	77258	58749.1	NC_000008.11
rs10098869	chr8	4351239	4208761	T	C	0.847	0.851	0.989	-0.0668986	0.0121	2.99e-08	53386	77258	58749.1	NC_000008.11
rs10103601	chr8	4332425	4189947	G	C	0.709	0.716	0.995	-0.0544034	0.0096	1.219e-08	53386	77258	58749.1	NC_000008.11
rs10104718	chr8	4332628	4190150	C	G	0.715	0.721	0.986	-0.0559039	0.0096	7.01e-09	53386	77258	58749.1	NC_000008.11
rs10108725	chr8	4333680	4191202	C	T	0.786	0.793	0.997	-0.0618009	0.0106	4.92e-09	53386	77258	58749.1	NC_000008.11
rs10108772	chr8	4321269	4178791	G	A	0.786	0.793	0.997	-0.058795	0.0106	2.685e-08	53386	77258	58749.1	NC_000008.11
rs10108980	chr8	4333924	4191446	C	T	0.785	0.793	0.997	-0.0628014	0.0106	2.725e-09	53386	77258	58749.1	NC_000008.11
rs10113290	chr8	4322770	4180292	G	A	0.787	0.794	0.999	-0.0610034	0.0106	8.422e-09	53386	77258	58749.1	NC_000008.11
rs10503253	chr8	4323322	4180844	C	A	0.787	0.794	1	-0.0620031	0.0106	4.527e-09	53386	77258	58749.1	NC_000008.11
rs59339059	chr8	27558605	27416122	A	G	0.816	0.808	0.995	0.0664991	0.011	1.644e-09	53386	77258	58749.1	NC_000008.11
rs59724122	chr8	27567179	27424696	C	T	0.855	0.845	0.994	0.0836976	0.0121	4.37e-12	53386	77258	58749.1	NC_000008.11
rs60056423	chr8	27601688	27459205	C	A	0.75	0.742	0.978	0.0546965	0.01	4.323e-08	53386	77258	58749.1	NC_000008.11
rs60558877	chr8	38382980	38240498	G	A	0.792	0.78	0.996	0.0574006	0.0105	4.855e-08	53386	77258	58749.1	NC_000008.11
rs66969288	chr8	27602123	27459640	G	A	0.75	0.742	0.977	0.0548953	0.01	4.02e-08	53386	77258	58749.1	NC_000008.11
rs72477506	chr8	27536740	27394257	C	T	0.943	0.939	0.925	0.106097	0.0191	2.653e-08	53386	77258	58749.1	NC_000008.11
rs4335143	chr8	4327281	4184803	G	C	0.781	0.788	0.989	-0.0580953	0.0105	3.228e-08	53386	77258	58749.1	NC_000008.11
rs4875336	chr8	4335006	4192528	G	C	0.217	0.209	0.992	0.0597018	0.0106	1.562e-08	53386	77258	58749.1	NC_000008.11
rs4921741	chr8	17213417	17070926	A	G	0.729	0.739	0.994	-0.0559991	0.0098	1.205e-08	53386	77258	58749.1	NC_000008.11
rs6558008	chr8	27580789	27438306	A	C	0.78	0.768	0.999	0.0673034	0.0103	6.682e-11	53386	77258	58749.1	NC_000008.11
rs7001340	chr8	38404715	38262233	T	C	0.793	0.782	0.994	0.0584953	0.0106	3.173e-08	53386	77258	58749.1	NC_000008.11
rs113623975	chr8	27555088	27412605	A	G	0.889	0.881	0.959	0.0936998	0.0138	1.063e-11	53386	77258	58749.1	NC_000008.11
rs35236974	chr8	27596062	27453579	A	G	0.852	0.843	0.987	0.0760996	0.012	2.663e-10	53386	77258	58749.1	NC_000008.11
rs55986679	chr8	27548836	27406353	A	T	0.815	0.807	0.982	0.0645041	0.0111	5.845e-09	53386	77258	58749.1	NC_000008.11
rs56223946	chr8	27556469	27413986	C	T	0.889	0.881	0.961	0.0936998	0.0138	1.014e-11	53386	77258	58749.1	NC_000008.11
rs56372821	chr8	27578983	27436500	G	A	0.854	0.844	0.997	0.0813035	0.012	1.528e-11	53386	77258	58749.1	NC_000008.11
rs78875955	chr8	27531939	27389456	C	T	0.943	0.939	0.928	0.104999	0.019	3.501e-08	53386	77258	58749.1	NC_000008.11
rs79445414	chr8	34006043	33863561	T	C	0.956	0.96	0.932	-0.1234	0.0222	2.798e-08	53386	77258	58749.1	NC_000008.11
rs498591	chr9	14509107	14509105	A	T	0.847	0.854	0.987	-0.0724954	0.0121	2.114e-09	53386	77258	58749.1	NC_000009.12
rs505061	chr9	22767165	22767164	C	A	0.495	0.512	0.996	-0.0534957	0.0086	5.804e-10	53386	77258	58749.1	NC_000009.12
rs912983	chr10	18454538	18743467	C	T	0.901	0.891	1	0.0945008	0.0142	2.588e-11	53386	77258	58749.1	NC_000010.11
rs983048	chr10	18421769	18710698	T	C	0.122	0.132	1	-0.0781994	0.013	1.616e-09	53386	77258	58749.1	NC_000010.11
rs997264	chr10	18414966	18703895	C	A	0.121	0.131	0.999	-0.0762009	0.013	5.001e-09	53386	77258	58749.1	NC_000010.11
rs1113372	chr10	18478905	18767834	G	T	0.877	0.868	0.994	0.0709989	0.013	4.335e-08	53386	77258	58749.1	NC_000010.11
rs1325989	chr10	18451942	18740871	C	G	0.898	0.887	1	0.0947009	0.014	1.208e-11	53386	77258	58749.1	NC_000010.11
rs1409202	chr10	18474754	18763683	C	A	0.879	0.871	1	0.0708964	0.013	4.974e-08	53386	77258	58749.1	NC_000010.11
rs1409203	chr10	18474777	18763706	C	T	0.879	0.87	1	0.0711013	0.013	4.571e-08	53386	77258	58749.1	NC_000010.11
rs1409204	chr10	18474893	18763822	C	T	0.879	0.87	1	0.0709989	0.013	4.79e-08	53386	77258	58749.1	NC_000010.11
rs1575836	chr10	18425776	18714705	G	T	0.121	0.135	0.986	-0.0761038	0.0131	6.529e-09	53386	77258	58749.1	NC_000010.11
rs10734052	chr10	18413895	18702824	G	A	0.12	0.13	0.999	-0.0752948	0.013	7.782e-09	53386	77258	58749.1	NC_000010.11
rs10734054	chr10	18432136	18721065	A	G	0.124	0.14	0.982	-0.0812968	0.013	3.948e-10	53386	77258	58749.1	NC_000010.11
rs10734056	chr10	18433057	18721986	G	A	0.126	0.141	0.984	-0.0811992	0.0129	3.285e-10	53386	77258	58749.1	NC_000010.11
rs10741058	chr10	18427216	18716145	T	C	0.122	0.139	0.996	-0.0733021	0.013	1.806e-08	53386	77258	58749.1	NC_000010.11
rs10741059	chr10	18431948	18720877	G	A	0.125	0.141	0.986	-0.0816982	0.0129	2.692e-10	53386	77258	58749.1	NC_000010.11
rs10741060	chr10	18432142	18721071	G	A	0.124	0.14	0.982	-0.0812968	0.013	3.905e-10	53386	77258	58749.1	NC_000010.11
rs10741061	chr10	18432275	18721204	A	G	0.125	0.14	0.985	-0.0811992	0.0129	3.554e-10	53386	77258	58749.1	NC_000010.11
rs10764483	chr10	18427417	18716346	A	G	0.122	0.139	0.996	-0.0737004	0.013	1.527e-08	53386	77258	58749.1	NC_000010.11
rs10764493	chr10	18439070	18727999	G	A	0.103	0.115	0.984	-0.0936955	0.014	2.268e-11	53386	77258	58749.1	NC_000010.11
rs10828623	chr10	18392006	18680935	T	C	0.16	0.171	0.992	-0.0648052	0.0117	2.671e-08	53386	77258	58749.1	NC_000010.11
rs10828653	chr10	18407368	18696297	T	C	0.152	0.163	0.999	-0.0689964	0.0119	6.055e-09	53386	77258	58749.1	NC_000010.11
rs10828679	chr10	18422359	18711288	G	A	0.12	0.13	1	-0.0767947	0.013	3.806e-09	53386	77258	58749.1	NC_000010.11
rs11014185	chr10	18425418	18714347	T	A	0.123	0.137	0.984	-0.0770971	0.013	2.976e-09	53386	77258	58749.1	NC_000010.11
rs11014186	chr10	18425544	18714473	A	T	0.123	0.137	0.984	-0.0772051	0.013	2.864e-09	53386	77258	58749.1	NC_000010.11
rs11014196	chr10	18429208	18718137	A	G	0.123	0.139	0.991	-0.079303	0.013	1.082e-09	53386	77258	58749.1	NC_000010.11
rs11014981	chr10	18578887	18867816	G	T	0.773	0.76	0.994	0.0624958	0.0102	9.184e-10	53386	77258	58749.1	NC_000010.11
rs1926026	chr10	18436730	18725659	G	A	0.101	0.113	0.983	-0.0959054	0.0141	1.157e-11	53386	77258	58749.1	NC_000010.11
rs1998820	chr10	18462174	18751103	T	A	0.901	0.891	0.996	0.0946008	0.0142	2.428e-11	53386	77258	58749.1	NC_000010.11
rs1998821	chr10	18462313	18751242	G	A	0.901	0.891	0.996	0.0945008	0.0142	2.521e-11	53386	77258	58749.1	NC_000010.11
rs2148184	chr10	18392034	18680963	T	C	0.879	0.868	0.974	0.0869022	0.0132	4.012e-11	53386	77258	58749.1	NC_000010.11
rs2209587	chr10	18428980	18717909	T	C	0.123	0.139	0.991	-0.0798011	0.013	8.584e-10	53386	77258	58749.1	NC_000010.11
rs2209588	chr10	18428955	18717884	A	T	0.123	0.139	0.991	-0.0797036	0.013	8.92e-10	53386	77258	58749.1	NC_000010.11
rs2209589	chr10	18428890	18717819	T	C	0.123	0.139	0.991	-0.0789999	0.013	1.255e-09	53386	77258	58749.1	NC_000010.11
rs2209590	chr10	18428753	18717682	A	G	0.123	0.139	0.993	-0.0785022	0.013	1.516e-09	53386	77258	58749.1	NC_000010.11
rs2357928	chr10	18260712	18549641	G	A	0.459	0.469	0.996	-0.0475949	0.0086	3.568e-08	53386	77258	58749.1	NC_000010.11
rs2489213	chr10	18315471	18604400	G	A	0.671	0.663	0.957	0.0509973	0.0093	4.708e-08	53386	77258	58749.1	NC_000010.11
rs4445544	chr10	18587155	18876084	C	A	0.772	0.759	0.994	0.064401	0.0102	2.691e-10	53386	77258	58749.1	NC_000010.11
rs4748464	chr10	18423329	18712258	C	A	0.119	0.13	0.997	-0.0770971	0.0131	3.85e-09	53386	77258	58749.1	NC_000010.11
rs4748465	chr10	18423464	18712393	G	A	0.12	0.13	0.994	-0.0774968	0.0131	3.187e-09	53386	77258	58749.1	NC_000010.11
rs4748466	chr10	18444364	18733293	A	G	0.896	0.885	0.996	0.0912018	0.0139	4.883e-11	53386	77258	58749.1	NC_000010.11
rs4748467	chr10	18444732	18733661	A	G	0.895	0.885	0.996	0.0902976	0.0139	7.328e-11	53386	77258	58749.1	NC_000010.11
rs4748468	chr10	18453325	18742254	G	A	0.9	0.89	1	0.094801	0.0141	1.844e-11	53386	77258	58749.1	NC_000010.11
rs4748481	chr10	18527078	18816007	C	T	0.77	0.757	0.995	0.0645041	0.0102	2.153e-10	53386	77258	58749.1	NC_000010.11
rs4748482	chr10	18527307	18816236	T	C	0.769	0.756	0.994	0.0638007	0.0102	3.37e-10	53386	77258	58749.1	NC_000010.11
rs6415973	chr10	18426239	18715168	C	T	0.122	0.136	0.988	-0.0751008	0.0131	9.365e-09	53386	77258	58749.1	NC_000010.11
rs6415974	chr10	18426330	18715259	T	C	0.122	0.137	0.989	-0.0751978	0.0131	8.758e-09	53386	77258	58749.1	NC_000010.11
rs6482397	chr10	18415703	18704632	C	T	0.122	0.133	0.999	-0.0789025	0.013	1.166e-09	53386	77258	58749.1	NC_000010.11
rs6482406	chr10	18419066	18707995	T	G	0.121	0.131	1	-0.0781021	0.013	1.914e-09	53386	77258	58749.1	NC_000010.11
rs6482408	chr10	18426611	18715540	A	G	0.122	0.138	0.992	-0.0744973	0.013	1.117e-08	53386	77258	58749.1	NC_000010.11
rs6482409	chr10	18426660	18715589	C	T	0.122	0.138	0.993	-0.0744003	0.013	1.162e-08	53386	77258	58749.1	NC_000010.11
rs6482410	chr10	18426681	18715610	A	G	0.122	0.138	0.993	-0.0740987	0.013	1.303e-08	53386	77258	58749.1	NC_000010.11
rs6482411	chr10	18427012	18715941	G	A	0.122	0.139	0.998	-0.073399	0.013	1.693e-08	53386	77258	58749.1	NC_000010.11
rs6482412	chr10	18430150	18719079	A	G	0.128	0.144	0.984	-0.0751008	0.0128	4.868e-09	53386	77258	58749.1	NC_000010.11
rs6482437	chr10	18437397	18726326	A	C	0.0994	0.112	0.985	-0.0989036	0.0142	3.326e-12	53386	77258	58749.1	NC_000010.11
rs7071123	chr10	18437289	18726218	G	T	0.103	0.116	0.984	-0.0974034	0.014	3.351e-12	53386	77258	58749.1	NC_000010.11
rs7077248	chr10	18430512	18719441	T	C	0.13	0.147	0.984	-0.0758017	0.0127	2.592e-09	53386	77258	58749.1	NC_000010.11
rs7084123	chr10	18409410	18698339	C	T	0.151	0.163	0.998	-0.0689964	0.0119	6.613e-09	53386	77258	58749.1	NC_000010.11
rs7095057	chr10	18437056	18725985	T	C	0.101	0.113	0.983	-0.0961035	0.0141	1.066e-11	53386	77258	58749.1	NC_000010.11
rs7099380	chr10	18260087	18549016	G	A	0.442	0.452	0.999	-0.0519988	0.0087	1.822e-09	53386	77258	58749.1	NC_000010.11
rs7893279	chr10	18456176	18745105	T	G	0.898	0.887	1	0.0959009	0.014	6.532e-12	53386	77258	58749.1	NC_000010.11
rs7898513	chr10	18512085	18801014	T	C	0.768	0.755	0.985	0.0621012	0.0102	1.097e-09	53386	77258	58749.1	NC_000010.11
rs7912753	chr10	18420651	18709580	T	C	0.12	0.131	1	-0.0801044	0.013	7.628e-10	53386	77258	58749.1	NC_000010.11
rs7923938	chr10	18455790	18744719	T	C	0.898	0.887	1	0.0945008	0.0139	1.27e-11	53386	77258	58749.1	NC_000010.11
rs17690724	chr10	18412875	18701804	C	T	0.879	0.869	0.997	0.0801965	0.013	7.714e-10	53386	77258	58749.1	NC_000010.11
rs58561149	chr10	18429016	18717945	A	T	0.123	0.139	0.991	-0.0791947	0.013	1.107e-09	53386	77258	58749.1	NC_000010.11
rs62648447	chr10	18570924	18859853	A	T	0.771	0.758	0.993	0.0630969	0.0102	5.804e-10	53386	77258	58749.1	NC_000010.11
rs11511084	chr10	18576029	18864958	G	A	0.771	0.758	0.993	0.0630969	0.0102	5.779e-10	53386	77258	58749.1	NC_000010.11
rs11592112	chr10	18481134	18770063	C	G	0.876	0.867	0.992	0.0707007	0.0129	4.572e-08	53386	77258	58749.1	NC_000010.11
rs11596252	chr10	18467060	18755989	A	G	0.866	0.856	0.992	0.0753023	0.0125	1.805e-09	53386	77258	58749.1	NC_000010.11
rs12768372	chr10	18645461	18934390	G	A	0.893	0.886	0.945	0.0772018	0.0142	4.933e-08	53386	77258	58749.1	NC_000010.11
rs12774837	chr10	18455076	18744005	C	T	0.901	0.891	0.999	0.0937999	0.0142	3.559e-11	53386	77258	58749.1	NC_000010.11
rs12777225	chr10	18468310	18757239	A	T	0.87	0.861	0.994	0.0737986	0.0127	6.186e-09	53386	77258	58749.1	NC_000010.11
rs12777508	chr10	18513625	18802554	T	A	0.879	0.87	0.98	0.0789036	0.0131	1.871e-09	53386	77258	58749.1	NC_000010.11
rs12784387	chr10	18515760	18804689	T	C	0.774	0.761	0.994	0.0659001	0.0102	1.23e-10	53386	77258	58749.1	NC_000010.11
rs12784686	chr10	18462962	18751891	T	C	0.901	0.891	0.995	0.0946008	0.0142	2.453e-11	53386	77258	58749.1	NC_000010.11
rs1783976	chr11	57695280	57462752	T	C	0.42	0.428	1	-0.048004	0.0087	3.284e-08	53386	77258	58749.1	NC_000011.10
rs1820353	chr11	131000870	130870765	A	G	0.506	0.493	0.986	0.0493995	0.0087	1.2e-08	53386	77258	58749.1	NC_000011.10
rs1821384	chr11	130961478	130831373	G	A	0.535	0.522	0.986	0.0501987	0.0087	7.32e-09	53386	77258	58749.1	NC_000011.10
rs1865296	chr11	131013049	130882944	T	C	0.532	0.52	0.978	0.0518047	0.0087	2.68e-09	53386	77258	58749.1	NC_000011.10
rs1939498	chr11	132688442	132558337	G	A	0.517	0.502	0.983	0.0495994	0.0087	1.112e-08	53386	77258	58749.1	NC_000011.10
rs1939514	chr11	132702999	132572894	T	C	0.515	0.5	0.991	0.0495042	0.0086	1.037e-08	53386	77258	58749.1	NC_000011.10
rs1939515	chr11	132702875	132572770	A	G	0.516	0.501	0.991	0.0489044	0.0086	1.579e-08	53386	77258	58749.1	NC_000011.10
rs1939726	chr11	134706322	134576216	G	A	0.571	0.582	0.986	-0.0478046	0.0088	4.878e-08	53386	77258	58749.1	NC_000011.10
rs1940148	chr11	132698231	132568126	C	T	0.515	0.5	0.989	0.0487997	0.0087	1.736e-08	53386	77258	58749.1	NC_000011.10
rs1940149	chr11	132697431	132567326	T	C	0.516	0.501	0.988	0.0493995	0.0087	1.137e-08	53386	77258	58749.1	NC_000011.10
rs1940150	chr11	132697077	132566972	A	C	0.516	0.5	0.988	0.0493043	0.0087	1.229e-08	53386	77258	58749.1	NC_000011.10
rs1944142	chr11	130847545	130717440	C	T	0.501	0.486	0.99	0.0491996	0.0086	1.275e-08	53386	77258	58749.1	NC_000011.10
rs1944870	chr11	134692401	134562295	C	T	0.595	0.607	0.986	-0.0490012	0.0088	2.979e-08	53386	77258	58749.1	NC_000011.10
rs1991898	chr11	130931891	130801786	C	G	0.533	0.52	0.991	0.0515008	0.0087	2.697e-09	53386	77258	58749.1	NC_000011.10
rs1991899	chr11	130931754	130801649	A	G	0.501	0.487	0.994	0.0507977	0.0086	3.619e-09	53386	77258	58749.1	NC_000011.10
rs2000852	chr11	133968326	133838221	C	T	0.796	0.777	0.98	0.0749034	0.0106	1.922e-12	53386	77258	58749.1	NC_000011.10
rs2000853	chr11	133968522	133838417	A	G	0.795	0.776	0.98	0.0748013	0.0106	1.854e-12	53386	77258	58749.1	NC_000011.10
rs2113928	chr11	130966080	130835975	A	G	0.532	0.519	0.984	0.0495042	0.0087	1.143e-08	53386	77258	58749.1	NC_000011.10
rs2113929	chr11	130966079	130835974	G	A	0.54	0.527	0.983	0.0491996	0.0087	1.49e-08	53386	77258	58749.1	NC_000011.10
rs2162059	chr11	130961329	130831224	G	A	0.535	0.522	0.986	0.0501987	0.0087	6.894e-09	53386	77258	58749.1	NC_000011.10
rs2162060	chr11	130960868	130830763	T	C	0.535	0.522	0.986	0.0503033	0.0087	6.543e-09	53386	77258	58749.1	NC_000011.10
rs2324314	chr11	130964694	130834589	A	C	0.501	0.488	0.991	0.0503033	0.0086	5.547e-09	53386	77258	58749.1	NC_000011.10
rs2324315	chr11	130969877	130839772	C	G	0.539	0.526	0.983	0.0489997	0.0087	1.661e-08	53386	77258	58749.1	NC_000011.10
rs2324316	chr11	131002458	130872353	G	T	0.516	0.504	0.982	0.0503984	0.0087	6.517e-09	53386	77258	58749.1	NC_000011.10
rs2324317	chr11	131007247	130877142	T	C	0.509	0.495	0.985	0.0518996	0.0087	2.044e-09	53386	77258	58749.1	NC_000011.10
rs2847308	chr11	57730760	57498232	C	T	0.34	0.33	1	0.0518996	0.0091	1.139e-08	53386	77258	58749.1	NC_000011.10
rs2917565	chr11	132697592	132567487	T	C	0.519	0.504	0.988	0.0501036	0.0087	6.977e-09	53386	77258	58749.1	NC_000011.10
rs2917566	chr11	132698067	132567962	T	C	0.515	0.5	0.988	0.0491044	0.0087	1.412e-08	53386	77258	58749.1	NC_000011.10
rs2917568	chr11	132698359	132568254	T	C	0.517	0.502	0.986	0.0491996	0.0087	1.387e-08	53386	77258	58749.1	NC_000011.10
rs2917569	chr11	132698360	132568255	T	C	0.516	0.501	0.986	0.0487997	0.0087	1.767e-08	53386	77258	58749.1	NC_000011.10
rs2917570	chr11	132699866	132569761	T	G	0.515	0.5	0.99	0.0485997	0.0087	1.894e-08	53386	77258	58749.1	NC_000011.10
rs2926656	chr11	57697917	57465389	C	T	0.66	0.67	1	-0.051904	0.0091	1.189e-08	53386	77258	58749.1	NC_000011.10
rs3016384	chr11	132703495	132573390	C	T	0.518	0.502	0.992	0.0493043	0.0086	1.216e-08	53386	77258	58749.1	NC_000011.10
rs3016386	chr11	132702387	132572282	G	A	0.522	0.507	0.991	0.0503033	0.0087	6.239e-09	53386	77258	58749.1	NC_000011.10
rs3016387	chr11	132698170	132568065	A	G	0.516	0.5	0.989	0.0491996	0.0087	1.327e-08	53386	77258	58749.1	NC_000011.10
rs3016388	chr11	132696274	132566169	A	G	0.516	0.501	0.988	0.0491996	0.0087	1.314e-08	53386	77258	58749.1	NC_000011.10
rs3016389	chr11	132696192	132566087	T	C	0.52	0.504	0.988	0.0501036	0.0087	7.34e-09	53386	77258	58749.1	NC_000011.10
rs3016506	chr11	132696706	132566601	A	G	0.516	0.501	0.988	0.0493043	0.0087	1.248e-08	53386	77258	58749.1	NC_000011.10
rs3016507	chr11	132698709	132568604	A	G	0.519	0.504	0.989	0.0497992	0.0087	8.796e-09	53386	77258	58749.1	NC_000011.10
rs3018009	chr11	134645616	134515510	A	G	0.662	0.679	0.993	-0.0515038	0.0092	1.939e-08	53386	77258	58749.1	NC_000011.10
rs3018395	chr11	132702431	132572326	T	G	0.518	0.502	0.99	0.049999	0.0087	7.732e-09	53386	77258	58749.1	NC_000011.10
rs3018396	chr11	132692599	132562494	G	A	0.519	0.504	0.984	0.0501036	0.0087	7.91e-09	53386	77258	58749.1	NC_000011.10
rs3019860	chr11	132694773	132564668	A	G	0.519	0.504	0.986	0.0497992	0.0087	9.113e-09	53386	77258	58749.1	NC_000011.10
rs3751033	chr11	130916450	130786345	C	A	0.531	0.519	0.967	0.0487997	0.0088	2.528e-08	53386	77258	58749.1	NC_000011.10
rs3758927	chr11	133959749	133829644	C	G	0.805	0.787	0.985	0.0721997	0.0108	2.245e-11	53386	77258	58749.1	NC_000011.10
rs3781885	chr11	57803208	57570680	C	T	0.675	0.685	0.995	-0.0530949	0.0092	8.919e-09	53386	77258	58749.1	NC_000011.10
rs3802924	chr11	133957838	133827733	A	C	0.805	0.788	0.986	0.0736036	0.0108	9.583e-12	53386	77258	58749.1	NC_000011.10
rs3910266	chr11	130944377	130814272	A	C	0.536	0.523	0.988	0.0513963	0.0087	3.053e-09	53386	77258	58749.1	NC_000011.10
rs3910267	chr11	130940387	130810282	C	T	0.536	0.523	0.989	0.0513963	0.0087	2.841e-09	53386	77258	58749.1	NC_000011.10
rs4366492	chr11	130847361	130717256	T	C	0.475	0.459	0.991	0.0515957	0.0087	2.639e-09	53386	77258	58749.1	NC_000011.10
rs4601795	chr11	130859535	130729430	T	C	0.481	0.466	0.991	0.0497992	0.0087	8.921e-09	53386	77258	58749.1	NC_000011.10
rs4936215	chr11	133982789	133852684	A	G	0.788	0.769	0.952	0.0816998	0.0107	1.868e-14	53386	77258	58749.1	NC_000011.10
rs4936216	chr11	133983113	133853008	C	T	0.794	0.775	0.957	0.0795041	0.0108	1.426e-13	53386	77258	58749.1	NC_000011.10
rs4937881	chr11	134380924	134250818	G	T	0.457	0.452	0.963	0.0483043	0.0088	4.392e-08	53386	77258	58749.1	NC_000011.10
rs4937882	chr11	134399743	134269637	C	T	0.509	0.502	0.934	0.0495994	0.0089	2.591e-08	53386	77258	58749.1	NC_000011.10
rs4937884	chr11	134427216	134297110	A	G	0.493	0.48	0.989	0.0577971	0.0087	2.399e-11	53386	77258	58749.1	NC_000011.10
rs4937935	chr11	134710697	134580591	A	T	0.563	0.574	0.98	-0.0492953	0.0088	1.854e-08	53386	77258	58749.1	NC_000011.10
rs12146541	chr11	57741206	57508678	G	C	0.661	0.671	1	-0.052199	0.0091	9.512e-09	53386	77258	58749.1	NC_000011.10
rs12277680	chr11	134716814	134586708	A	G	0.562	0.572	0.964	-0.0484027	0.0088	4.26e-08	53386	77258	58749.1	NC_000011.10
rs12362166	chr11	57685571	57453043	C	T	0.661	0.671	0.999	-0.0517987	0.0091	1.327e-08	53386	77258	58749.1	NC_000011.10
rs12366213	chr11	133983770	133853665	G	A	0.695	0.706	0.956	-0.053	0.0096	3.661e-08	53386	77258	58749.1	NC_000011.10
rs12420126	chr11	130964916	130834811	C	T	0.534	0.522	0.985	0.0507026	0.0087	4.983e-09	53386	77258	58749.1	NC_000011.10
rs12790196	chr11	57730375	57497847	C	T	0.661	0.671	1	-0.0521041	0.0091	1.058e-08	53386	77258	58749.1	NC_000011.10
rs12790299	chr11	130933739	130803634	A	G	0.532	0.519	0.991	0.0526019	0.0086	1.192e-09	53386	77258	58749.1	NC_000011.10
rs12804972	chr11	57696295	57463767	T	C	0.661	0.671	1	-0.0519988	0.0091	1.15e-08	53386	77258	58749.1	NC_000011.10
rs12805841	chr11	57676370	57443842	G	A	0.661	0.671	0.998	-0.0517039	0.0091	1.488e-08	53386	77258	58749.1	NC_000011.10
rs12807250	chr11	57832813	57600285	C	T	0.661	0.672	1	-0.0517987	0.0091	1.303e-08	53386	77258	58749.1	NC_000011.10
rs17455520	chr11	57772986	57540458	C	A	0.661	0.671	1	-0.0523043	0.0091	8.929e-09	53386	77258	58749.1	NC_000011.10
rs60121522	chr11	134639411	134509305	G	A	0.758	0.77	0.996	-0.0568032	0.0101	2.129e-08	53386	77258	58749.1	NC_000011.10
rs71484461	chr11	57721418	57488890	G	A	0.661	0.671	1	-0.0521041	0.0091	1.006e-08	53386	77258	58749.1	NC_000011.10
rs73034263	chr11	133938143	133808038	C	G	0.8	0.783	0.977	0.0696007	0.0108	1.089e-10	53386	77258	58749.1	NC_000011.10
rs73034295	chr11	133952238	133822133	G	A	0.811	0.793	0.974	0.0784969	0.011	9.24e-13	53386	77258	58749.1	NC_000011.10
rs73036062	chr11	133958292	133828187	G	A	0.805	0.787	0.985	0.073204	0.0108	1.146e-11	53386	77258	58749.1	NC_000011.10
rs73036063	chr11	133958863	133828758	G	A	0.805	0.787	0.985	0.0729995	0.0108	1.357e-11	53386	77258	58749.1	NC_000011.10
rs73036064	chr11	133959547	133829442	G	A	0.804	0.787	0.984	0.0721997	0.0108	2.154e-11	53386	77258	58749.1	NC_000011.10
rs73036065	chr11	133960172	133830067	G	T	0.805	0.787	0.984	0.072702	0.0108	1.679e-11	53386	77258	58749.1	NC_000011.10
rs73036081	chr11	133970261	133840156	C	T	0.796	0.777	0.982	0.0746992	0.0106	2.031e-12	53386	77258	58749.1	NC_000011.10
rs73036086	chr11	133971887	133841782	C	T	0.796	0.777	0.98	0.0752002	0.0106	1.555e-12	53386	77258	58749.1	NC_000011.10
rs73036087	chr11	133972466	133842361	G	A	0.796	0.777	0.979	0.0754043	0.0106	1.386e-12	53386	77258	58749.1	NC_000011.10
rs73036101	chr11	133978259	133848154	G	A	0.929	0.922	0.952	0.0961008	0.0169	1.286e-08	53386	77258	58749.1	NC_000011.10
rs75059851	chr11	133952674	133822569	A	G	0.808	0.79	0.984	0.0770999	0.0109	1.209e-12	53386	77258	58749.1	NC_000011.10
rs10791097	chr11	130848735	130718630	T	G	0.475	0.459	0.992	0.0530003	0.0087	9.113e-10	53386	77258	58749.1	NC_000011.10
rs10791098	chr11	130848816	130718711	T	G	0.475	0.459	0.992	0.0524976	0.0087	1.339e-09	53386	77258	58749.1	NC_000011.10
rs10791099	chr11	130848918	130718813	G	C	0.475	0.46	0.993	0.0524976	0.0087	1.294e-09	53386	77258	58749.1	NC_000011.10
rs10791104	chr11	130944998	130814893	A	T	0.537	0.524	0.987	0.0515957	0.0087	2.588e-09	53386	77258	58749.1	NC_000011.10
rs10791105	chr11	130969266	130839161	A	G	0.539	0.527	0.983	0.0489997	0.0087	1.731e-08	53386	77258	58749.1	NC_000011.10
rs10791106	chr11	130976537	130846432	A	G	0.538	0.526	0.978	0.049999	0.0087	9.842e-09	53386	77258	58749.1	NC_000011.10
rs10791107	chr11	130976544	130846439	C	T	0.539	0.527	0.978	0.049704	0.0087	1.176e-08	53386	77258	58749.1	NC_000011.10
rs10791108	chr11	130979459	130849354	T	A	0.539	0.527	0.98	0.0501036	0.0087	8.976e-09	53386	77258	58749.1	NC_000011.10
rs10791109	chr11	130980482	130850377	T	G	0.506	0.493	0.988	0.0493995	0.0086	1.143e-08	53386	77258	58749.1	NC_000011.10
rs10791110	chr11	130984549	130854444	A	G	0.532	0.519	0.98	0.0507026	0.0087	5.542e-09	53386	77258	58749.1	NC_000011.10
rs10791112	chr11	131000320	130870215	G	T	0.506	0.493	0.985	0.0489044	0.0087	1.676e-08	53386	77258	58749.1	NC_000011.10
rs10791113	chr11	131003270	130873165	A	G	0.51	0.497	0.984	0.0524976	0.0087	1.406e-09	53386	77258	58749.1	NC_000011.10
rs10791114	chr11	131019955	130889850	G	A	0.544	0.531	0.975	0.0526968	0.0087	1.617e-09	53386	77258	58749.1	NC_000011.10
rs10894268	chr11	130847258	130717153	C	T	0.5	0.485	0.989	0.0487044	0.0087	1.838e-08	53386	77258	58749.1	NC_000011.10
rs10894287	chr11	130938588	130808483	C	T	0.537	0.524	0.99	0.0517002	0.0087	2.291e-09	53386	77258	58749.1	NC_000011.10
rs10894288	chr11	130938784	130808679	T	C	0.537	0.524	0.989	0.0518996	0.0087	2.083e-09	53386	77258	58749.1	NC_000011.10
rs10894289	chr11	130938790	130808685	C	T	0.536	0.523	0.989	0.0515008	0.0087	2.664e-09	53386	77258	58749.1	NC_000011.10
rs10894290	chr11	130941154	130811049	T	G	0.505	0.491	0.991	0.0505981	0.0086	4.512e-09	53386	77258	58749.1	NC_000011.10
rs10894292	chr11	130950862	130820757	C	T	0.501	0.488	0.99	0.049704	0.0086	8.372e-09	53386	77258	58749.1	NC_000011.10
rs10894294	chr11	130960853	130830748	C	A	0.501	0.488	0.992	0.0491996	0.0086	1.185e-08	53386	77258	58749.1	NC_000011.10
rs10894296	chr11	130970538	130840433	T	G	0.539	0.527	0.983	0.0491044	0.0087	1.652e-08	53386	77258	58749.1	NC_000011.10
rs10894299	chr11	130973508	130843403	T	C	0.531	0.518	0.983	0.0501036	0.0087	8.031e-09	53386	77258	58749.1	NC_000011.10
rs10894300	chr11	130976048	130845943	A	G	0.539	0.526	0.981	0.049704	0.0087	1.154e-08	53386	77258	58749.1	NC_000011.10
rs10894302	chr11	130992099	130861994	C	T	0.54	0.527	0.978	0.0503984	0.0087	7.446e-09	53386	77258	58749.1	NC_000011.10
rs10894306	chr11	131003987	130873882	A	C	0.51	0.497	0.984	0.0522983	0.0087	1.606e-09	53386	77258	58749.1	NC_000011.10
rs10894307	chr11	131006455	130876350	G	A	0.532	0.519	0.978	0.0518047	0.0087	2.874e-09	53386	77258	58749.1	NC_000011.10
rs10894308	chr11	131022000	130891895	G	A	0.548	0.535	0.966	0.0539956	0.0088	8.184e-10	53386	77258	58749.1	NC_000011.10
rs10894771	chr11	133962236	133832131	G	C	0.738	0.721	0.968	0.0633972	0.0099	1.412e-10	53386	77258	58749.1	NC_000011.10
rs10896647	chr11	57804411	57571883	C	T	0.661	0.671	1	-0.0527997	0.0091	6.568e-09	53386	77258	58749.1	NC_000011.10
rs11222391	chr11	130922153	130792048	G	A	0.65	0.64	0.962	0.050503	0.0092	3.584e-08	53386	77258	58749.1	NC_000011.10
rs11222394	chr11	130924377	130794272	C	T	0.534	0.522	0.975	0.0491996	0.0087	1.644e-08	53386	77258	58749.1	NC_000011.10
rs11222395	chr11	130924460	130794355	A	C	0.534	0.523	0.975	0.0495042	0.0087	1.38e-08	53386	77258	58749.1	NC_000011.10
rs11222399	chr11	130935171	130805066	G	A	0.539	0.526	0.989	0.0509022	0.0087	4.269e-09	53386	77258	58749.1	NC_000011.10
rs11222400	chr11	130941542	130811437	G	A	0.539	0.526	0.983	0.0515008	0.0087	3.051e-09	53386	77258	58749.1	NC_000011.10
rs11222406	chr11	130944198	130814093	A	G	0.505	0.491	0.99	0.0507026	0.0086	4.369e-09	53386	77258	58749.1	NC_000011.10
rs11222410	chr11	130964099	130833994	A	G	0.501	0.487	0.992	0.0495994	0.0086	9.069e-09	53386	77258	58749.1	NC_000011.10
rs11222411	chr11	130968787	130838682	A	G	0.506	0.493	0.99	0.0477992	0.0086	3.129e-08	53386	77258	58749.1	NC_000011.10
rs11222421	chr11	131002456	130872351	A	T	0.524	0.512	0.98	0.0493995	0.0087	1.333e-08	53386	77258	58749.1	NC_000011.10
rs11223635	chr11	133945897	133815792	A	G	0.565	0.545	0.99	0.0548953	0.0087	2.846e-10	53386	77258	58749.1	NC_000011.10
rs11223646	chr11	133969665	133839560	G	A	0.795	0.777	0.982	0.0749034	0.0106	1.767e-12	53386	77258	58749.1	NC_000011.10
rs11223647	chr11	133969693	133839588	G	A	0.795	0.777	0.982	0.0749961	0.0106	1.68e-12	53386	77258	58749.1	NC_000011.10
rs11223648	chr11	133970517	133840412	C	T	0.796	0.777	0.982	0.0746992	0.0106	2.023e-12	53386	77258	58749.1	NC_000011.10
rs11223649	chr11	133970576	133840471	T	C	0.796	0.777	0.982	0.0748013	0.0106	1.961e-12	53386	77258	58749.1	NC_000011.10
rs11223650	chr11	133970752	133840647	A	G	0.796	0.777	0.982	0.0748013	0.0106	2e-12	53386	77258	58749.1	NC_000011.10
rs11223651	chr11	133971139	133841034	C	T	0.796	0.777	0.981	0.0749961	0.0106	1.717e-12	53386	77258	58749.1	NC_000011.10
rs11223652	chr11	133971312	133841207	A	G	0.796	0.777	0.981	0.0750982	0.0106	1.666e-12	53386	77258	58749.1	NC_000011.10
rs11223654	chr11	133971684	133841579	C	T	0.796	0.777	0.98	0.0750982	0.0106	1.642e-12	53386	77258	58749.1	NC_000011.10
rs11223655	chr11	133972812	133842707	G	A	0.796	0.777	0.978	0.075599	0.0106	1.268e-12	53386	77258	58749.1	NC_000011.10
rs11223656	chr11	133973078	133842973	T	A	0.796	0.777	0.978	0.0754043	0.0106	1.411e-12	53386	77258	58749.1	NC_000011.10
rs11223658	chr11	133973321	133843216	G	A	0.796	0.777	0.978	0.075701	0.0107	1.203e-12	53386	77258	58749.1	NC_000011.10
rs11223659	chr11	133974813	133844708	G	A	0.796	0.777	0.975	0.0762015	0.0107	9.147e-13	53386	77258	58749.1	NC_000011.10
rs11223661	chr11	133981517	133851412	G	T	0.796	0.777	0.963	0.0780993	0.0107	3.559e-13	53386	77258	58749.1	NC_000011.10
rs11223774	chr11	134377421	134247315	A	G	0.301	0.294	0.989	0.0524976	0.0094	2.739e-08	53386	77258	58749.1	NC_000011.10
rs11223957	chr11	134699226	134569120	G	A	0.696	0.708	0.989	-0.0515986	0.0094	4.769e-08	53386	77258	58749.1	NC_000011.10
rs11229113	chr11	57743351	57510823	G	T	0.666	0.677	1	-0.053	0.0091	6.736e-09	53386	77258	58749.1	NC_000011.10
rs11229116	chr11	57767070	57534542	C	G	0.661	0.671	1	-0.0523043	0.0091	9.309e-09	53386	77258	58749.1	NC_000011.10
rs11229130	chr11	57794697	57562169	A	G	0.661	0.671	1	-0.0525046	0.0091	8.046e-09	53386	77258	58749.1	NC_000011.10
rs11229131	chr11	57795053	57562525	G	A	0.661	0.671	1	-0.0525046	0.0091	8.021e-09	53386	77258	58749.1	NC_000011.10
rs11570190	chr11	57792980	57560452	A	C	0.661	0.671	1	-0.0525046	0.0091	8.172e-09	53386	77258	58749.1	NC_000011.10
rs11601449	chr11	57756838	57524310	G	A	0.661	0.671	1	-0.051904	0.0091	1.145e-08	53386	77258	58749.1	NC_000011.10
rs11602109	chr11	57667824	57435296	G	A	0.663	0.672	0.997	-0.0505988	0.0091	3.115e-08	53386	77258	58749.1	NC_000011.10
rs11603151	chr11	134654555	134524449	G	A	0.672	0.686	1	-0.0525046	0.0092	1.101e-08	53386	77258	58749.1	NC_000011.10
rs11604325	chr11	57729539	57497011	C	A	0.661	0.671	1	-0.0521041	0.0091	1.044e-08	53386	77258	58749.1	NC_000011.10
rs11604333	chr11	57699563	57467035	C	G	0.661	0.671	1	-0.0521041	0.0091	1.059e-08	53386	77258	58749.1	NC_000011.10
rs11605731	chr11	57756617	57524089	C	G	0.661	0.671	1	-0.0519988	0.0091	1.096e-08	53386	77258	58749.1	NC_000011.10
rs11606396	chr11	57667739	57435211	C	T	0.663	0.672	0.997	-0.0505988	0.0091	3.11e-08	53386	77258	58749.1	NC_000011.10
rs11607056	chr11	57729348	57496820	C	T	0.661	0.671	1	-0.0521041	0.0091	1.047e-08	53386	77258	58749.1	NC_000011.10
rs11821359	chr11	134651582	134521476	G	A	0.753	0.765	0.996	-0.0564963	0.0101	1.962e-08	53386	77258	58749.1	NC_000011.10
rs6590512	chr11	130848021	130717916	C	T	0.5	0.486	0.991	0.0491996	0.0086	1.296e-08	53386	77258	58749.1	NC_000011.10
rs6590540	chr11	130935549	130805444	T	C	0.536	0.523	0.99	0.0518047	0.0087	2.233e-09	53386	77258	58749.1	NC_000011.10
rs7106125	chr11	134635910	134505804	G	C	0.743	0.756	0.999	-0.0593997	0.0099	2.112e-09	53386	77258	58749.1	NC_000011.10
rs7106715	chr11	133969010	133838905	C	T	0.796	0.777	0.981	0.0746992	0.0106	2.14e-12	53386	77258	58749.1	NC_000011.10
rs7106806	chr11	133968942	133838837	G	C	0.795	0.777	0.981	0.0749034	0.0106	1.82e-12	53386	77258	58749.1	NC_000011.10
rs7111478	chr11	130949733	130819628	A	G	0.502	0.488	0.99	0.0503033	0.0086	5.687e-09	53386	77258	58749.1	NC_000011.10
rs7112616	chr11	130935439	130805334	T	C	0.515	0.502	0.991	0.0522034	0.0086	1.517e-09	53386	77258	58749.1	NC_000011.10
rs7112912	chr11	134377006	134246900	C	T	0.481	0.475	0.969	0.0530003	0.0088	1.392e-09	53386	77258	58749.1	NC_000011.10
rs7113199	chr11	134377293	134247187	A	C	0.303	0.296	0.991	0.0522983	0.0094	2.801e-08	53386	77258	58749.1	NC_000011.10
rs7115692	chr11	134631283	134501177	G	A	0.741	0.755	0.987	-0.0615031	0.0099	6.321e-10	53386	77258	58749.1	NC_000011.10
rs7116341	chr11	57713683	57481155	G	A	0.661	0.671	1	-0.052199	0.0091	9.801e-09	53386	77258	58749.1	NC_000011.10
rs7117773	chr11	134649759	134519653	G	A	0.752	0.765	0.996	-0.0557982	0.0101	2.89e-08	53386	77258	58749.1	NC_000011.10
rs7121169	chr11	57685071	57452543	G	A	0.659	0.67	0.994	-0.0525046	0.0091	8.939e-09	53386	77258	58749.1	NC_000011.10
rs7121394	chr11	134650509	134520403	C	T	0.753	0.765	0.996	-0.0566021	0.0101	1.885e-08	53386	77258	58749.1	NC_000011.10
rs7122268	chr11	131022134	130892029	A	T	0.511	0.498	0.975	0.0509973	0.0087	4.716e-09	53386	77258	58749.1	NC_000011.10
rs7122746	chr11	133968913	133838808	T	C	0.795	0.777	0.981	0.0750982	0.0106	1.548e-12	53386	77258	58749.1	NC_000011.10
rs7127156	chr11	133969962	133839857	T	C	0.795	0.776	0.982	0.0752002	0.0106	1.419e-12	53386	77258	58749.1	NC_000011.10
rs7130842	chr11	130966374	130836269	A	G	0.506	0.493	0.989	0.0479041	0.0086	2.963e-08	53386	77258	58749.1	NC_000011.10
rs7130938	chr11	131024236	130894131	A	G	0.528	0.516	0.943	0.0524976	0.0089	3.159e-09	53386	77258	58749.1	NC_000011.10
rs7131121	chr11	130936529	130806424	A	G	0.537	0.524	0.991	0.0518996	0.0087	1.995e-09	53386	77258	58749.1	NC_000011.10
rs7480903	chr11	130962381	130832276	A	G	0.527	0.515	0.986	0.0509022	0.0087	4.23e-09	53386	77258	58749.1	NC_000011.10
rs7925214	chr11	130924358	130794253	C	T	0.491	0.479	0.975	0.0489997	0.0087	1.766e-08	53386	77258	58749.1	NC_000011.10
rs7925594	chr11	130975695	130845590	T	A	0.537	0.525	0.98	0.049999	0.0087	9.027e-09	53386	77258	58749.1	NC_000011.10
rs7933085	chr11	130926353	130796248	A	G	0.502	0.488	0.98	0.0489044	0.0087	1.803e-08	53386	77258	58749.1	NC_000011.10
rs7938083	chr11	57726150	57493622	C	A	0.661	0.671	1	-0.0521041	0.0091	1.014e-08	53386	77258	58749.1	NC_000011.10
rs7939417	chr11	130983937	130853832	T	A	0.539	0.527	0.98	0.0501987	0.0087	8.012e-09	53386	77258	58749.1	NC_000011.10
rs7940465	chr11	130991444	130861339	C	T	0.507	0.493	0.987	0.0497992	0.0087	8.712e-09	53386	77258	58749.1	NC_000011.10
rs7940866	chr11	130947684	130817579	T	A	0.517	0.502	0.975	0.0526019	0.0087	1.525e-09	53386	77258	58749.1	NC_000011.10
rs7942900	chr11	130969349	130839244	G	A	0.506	0.493	0.991	0.0481995	0.0086	2.315e-08	53386	77258	58749.1	NC_000011.10
rs7944782	chr11	130925803	130795698	T	G	0.5	0.486	0.982	0.0493043	0.0087	1.255e-08	53386	77258	58749.1	NC_000011.10
rs7946593	chr11	134651121	134521015	C	T	0.753	0.765	0.996	-0.0564011	0.0101	2.111e-08	53386	77258	58749.1	NC_000011.10
rs7949071	chr11	131007583	130877478	T	C	0.511	0.497	0.986	0.0515957	0.0087	2.641e-09	53386	77258	58749.1	NC_000011.10
rs7949841	chr11	57757228	57524700	G	C	0.661	0.671	1	-0.051904	0.0091	1.143e-08	53386	77258	58749.1	NC_000011.10
rs7951640	chr11	134381358	134251252	C	T	0.457	0.452	0.963	0.0483043	0.0088	4.442e-08	53386	77258	58749.1	NC_000011.10
rs9971380	chr11	132693561	132563456	T	G	0.512	0.497	0.985	0.0485997	0.0087	2.139e-08	53386	77258	58749.1	NC_000011.10
rs10466547	chr11	130953681	130823576	T	C	0.527	0.514	0.986	0.0518047	0.0087	2.274e-09	53386	77258	58749.1	NC_000011.10
rs10736592	chr11	130930677	130800572	C	T	0.535	0.522	0.987	0.0493043	0.0087	1.267e-08	53386	77258	58749.1	NC_000011.10
rs10750450	chr11	130849166	130719061	G	T	0.476	0.46	0.992	0.0524976	0.0087	1.29e-09	53386	77258	58749.1	NC_000011.10
rs10750455	chr11	130930435	130800330	C	T	0.535	0.522	0.987	0.0493995	0.0087	1.181e-08	53386	77258	58749.1	NC_000011.10
rs10750456	chr11	130949739	130819634	A	G	0.535	0.522	0.985	0.0511968	0.0087	3.619e-09	53386	77258	58749.1	NC_000011.10
rs10750457	chr11	130980382	130850277	T	C	0.506	0.493	0.988	0.0493043	0.0086	1.208e-08	53386	77258	58749.1	NC_000011.10
rs10750561	chr11	134427451	134297345	A	G	0.498	0.484	0.988	0.0590988	0.0087	8.312e-12	53386	77258	58749.1	NC_000011.10
rs35808061	chr11	57779528	57547000	T	C	0.661	0.671	1	-0.0523043	0.0091	8.806e-09	53386	77258	58749.1	NC_000011.10
rs55747998	chr11	133970898	133840793	C	T	0.796	0.777	0.981	0.0748013	0.0106	1.896e-12	53386	77258	58749.1	NC_000011.10
rs56241440	chr11	133970935	133840830	A	C	0.796	0.777	0.981	0.0749034	0.0106	1.889e-12	53386	77258	58749.1	NC_000011.10
rs79260745	chr11	57845488	57612960	T	C	0.662	0.672	1	-0.0497997	0.0091	4.877e-08	53386	77258	58749.1	NC_000011.10
rs79740710	chr11	57695683	57463155	C	T	0.661	0.671	1	-0.0519988	0.0091	1.12e-08	53386	77258	58749.1	NC_000011.10
rs111336205	chr11	57768134	57535606	C	T	0.937	0.944	0.934	-0.106795	0.0188	1.312e-08	53386	77258	58749.1	NC_000011.10
rs118031494	chr11	133951249	133821144	G	A	0.929	0.923	0.97	0.095601	0.0168	1.146e-08	53386	77258	58749.1	NC_000011.10
rs4827	chr11	57740511	57507983	C	T	0.661	0.671	1	-0.052199	0.0091	9.459e-09	53386	77258	58749.1	NC_000011.10
rs9420	chr11	57742822	57510294	A	G	0.335	0.325	1	0.052896	0.0091	6.647e-09	53386	77258	58749.1	NC_000011.10
rs91583	chr11	133947114	133817009	C	T	0.562	0.543	0.986	0.0518996	0.0087	2.695e-09	53386	77258	58749.1	NC_000011.10
rs329637	chr11	133935690	133805585	C	T	0.58	0.56	0.991	0.0511018	0.0087	5.197e-09	53386	77258	58749.1	NC_000011.10
rs329641	chr11	133941501	133811396	T	A	0.568	0.548	0.995	0.0553969	0.0087	1.808e-10	53386	77258	58749.1	NC_000011.10
rs329642	chr11	133942404	133812299	T	C	0.575	0.555	0.993	0.0542988	0.0087	4.833e-10	53386	77258	58749.1	NC_000011.10
rs329646	chr11	133943731	133813626	G	A	0.568	0.548	0.995	0.0551982	0.0087	2.199e-10	53386	77258	58749.1	NC_000011.10
rs329647	chr11	133894771	133764666	G	C	0.312	0.295	0.993	0.0535029	0.0094	1.322e-08	53386	77258	58749.1	NC_000011.10
rs476821	chr11	133940364	133810259	C	A	0.568	0.548	0.995	0.0555009	0.0087	1.716e-10	53386	77258	58749.1	NC_000011.10
rs486560	chr11	133933383	133803278	T	C	0.58	0.56	0.989	0.0513013	0.0088	4.556e-09	53386	77258	58749.1	NC_000011.10
rs499188	chr11	57666650	57434122	C	A	0.661	0.671	0.996	-0.0505041	0.0091	3.115e-08	53386	77258	58749.1	NC_000011.10
rs500166	chr11	133947160	133817055	A	G	0.553	0.535	0.98	0.050503	0.0087	7.304e-09	53386	77258	58749.1	NC_000011.10
rs502834	chr11	133947438	133817333	G	A	0.569	0.549	0.989	0.0546018	0.0087	3.847e-10	53386	77258	58749.1	NC_000011.10
rs507378	chr11	133947897	133817792	T	C	0.439	0.422	0.988	0.049999	0.0087	1.056e-08	53386	77258	58749.1	NC_000011.10
rs547891	chr11	57731593	57499065	C	T	0.34	0.33	1	0.0518996	0.0091	1.135e-08	53386	77258	58749.1	NC_000011.10
rs558709	chr11	133939490	133809385	T	C	0.568	0.548	0.996	0.0555009	0.0087	1.683e-10	53386	77258	58749.1	NC_000011.10
rs564123	chr11	133949522	133819417	G	T	0.584	0.564	0.984	0.0507977	0.0088	7.095e-09	53386	77258	58749.1	NC_000011.10
rs576859	chr11	57713151	57480623	C	A	0.66	0.67	1	-0.0519988	0.0091	1.07e-08	53386	77258	58749.1	NC_000011.10
rs612823	chr11	133964209	133834104	T	C	0.621	0.601	0.959	0.0660967	0.009	2.488e-13	53386	77258	58749.1	NC_000011.10
rs644854	chr11	133939765	133809660	A	G	0.568	0.548	0.996	0.0555009	0.0087	1.721e-10	53386	77258	58749.1	NC_000011.10
rs688500	chr11	133947330	133817225	C	T	0.569	0.549	0.985	0.0515957	0.0087	3.608e-09	53386	77258	58749.1	NC_000011.10
rs688502	chr11	133947328	133817223	A	G	0.437	0.421	0.985	0.0493043	0.0088	1.785e-08	53386	77258	58749.1	NC_000011.10
rs689380	chr11	133947142	133817037	C	T	0.563	0.544	0.983	0.0515957	0.0087	3.314e-09	53386	77258	58749.1	NC_000011.10
rs695134	chr11	133947914	133817809	C	T	0.439	0.422	0.987	0.0501987	0.0087	9.299e-09	53386	77258	58749.1	NC_000011.10
rs708228	chr11	57818190	57585662	C	T	0.661	0.671	1	-0.0527997	0.0091	6.556e-09	53386	77258	58749.1	NC_000011.10
rs733856	chr11	134426747	134296641	A	G	0.494	0.481	0.994	0.0572967	0.0086	3.264e-11	53386	77258	58749.1	NC_000011.10
rs893949	chr11	134426490	134296384	C	T	0.472	0.458	0.993	0.0611045	0.0087	1.642e-12	53386	77258	58749.1	NC_000011.10
rs961491	chr11	130996195	130866090	G	T	0.501	0.488	0.983	0.0487044	0.0087	1.92e-08	53386	77258	58749.1	NC_000011.10
rs1118137	chr11	131021075	130890970	G	A	0.513	0.499	0.986	0.0511018	0.0087	3.702e-09	53386	77258	58749.1	NC_000011.10
rs1347283	chr11	130998688	130868583	T	G	0.503	0.49	0.984	0.0483996	0.0087	2.323e-08	53386	77258	58749.1	NC_000011.10
rs1368853	chr11	130996189	130866084	A	G	0.536	0.523	0.975	0.050503	0.0087	7.155e-09	53386	77258	58749.1	NC_000011.10
rs1433976	chr11	131005228	130875123	A	G	0.496	0.483	0.984	0.0509022	0.0087	4.4e-09	53386	77258	58749.1	NC_000011.10
rs1433979	chr11	131001722	130871617	G	A	0.507	0.493	0.985	0.0491044	0.0087	1.44e-08	53386	77258	58749.1	NC_000011.10
rs1433980	chr11	131001061	130870956	T	C	0.517	0.504	0.983	0.0511968	0.0087	3.518e-09	53386	77258	58749.1	NC_000011.10
rs1440480	chr11	134420138	134290032	A	G	0.39	0.378	0.959	0.0589008	0.009	6.798e-11	53386	77258	58749.1	NC_000011.10
rs1594821	chr11	130965988	130835883	G	A	0.539	0.527	0.983	0.0491044	0.0087	1.639e-08	53386	77258	58749.1	NC_000011.10
rs1647405	chr11	57710417	57477889	C	T	0.66	0.67	1	-0.0519988	0.0091	1.08e-08	53386	77258	58749.1	NC_000011.10
rs77993055	chr11	57755368	57522840	C	T	0.661	0.671	1	-0.0519988	0.0091	1.104e-08	53386	77258	58749.1	NC_000011.10
rs740416	chr12	2390726	2499892	G	A	0.637	0.624	0.995	0.0501036	0.0089	2.078e-08	53386	77258	58749.1	NC_000012.12
rs740417	chr12	2390683	2499849	A	C	0.64	0.627	1	0.0507026	0.0089	1.363e-08	53386	77258	58749.1	NC_000012.12
rs758170	chr12	2252294	2361460	C	T	0.654	0.671	1	-0.081004	0.0091	4.509e-19	53386	77258	58749.1	NC_000012.12
rs758171	chr12	2185097	2294263	A	G	0.606	0.624	0.959	-0.0780048	0.009	4.557e-18	53386	77258	58749.1	NC_000012.12
rs758172	chr12	2205831	2314997	T	A	0.605	0.623	1	-0.079303	0.0088	2.15e-19	53386	77258	58749.1	NC_000012.12
rs758173	chr12	2206062	2315228	G	A	0.605	0.623	1	-0.0794004	0.0088	2.019e-19	53386	77258	58749.1	NC_000012.12
rs758174	chr12	2206540	2315706	T	C	0.605	0.623	1	-0.0791947	0.0088	2.232e-19	53386	77258	58749.1	NC_000012.12
rs769087	chr12	2235478	2344644	G	A	0.655	0.671	1	-0.0822952	0.0091	1.396e-19	53386	77258	58749.1	NC_000012.12
rs882193	chr12	2241454	2350620	G	A	0.393	0.38	0.968	0.059796	0.009	2.527e-11	53386	77258	58749.1	NC_000012.12
rs882194	chr12	2241286	2350452	A	G	0.549	0.569	1	-0.0795953	0.0086	3.318e-20	53386	77258	58749.1	NC_000012.12
rs882195	chr12	2241235	2350401	G	C	0.553	0.573	0.981	-0.0791947	0.0087	1.335e-19	53386	77258	58749.1	NC_000012.12
rs1006737	chr12	2236129	2345295	G	A	0.655	0.671	1	-0.0819044	0.0091	1.882e-19	53386	77258	58749.1	NC_000012.12
rs1016388	chr12	2212702	2321868	A	T	0.554	0.574	0.999	-0.080798	0.0087	1.133e-20	53386	77258	58749.1	NC_000012.12
rs1024582	chr12	2293080	2402246	A	G	0.354	0.337	0.99	0.0851037	0.0091	8.339e-21	53386	77258	58749.1	NC_000012.12
rs1108073	chr12	2224472	2333638	T	C	0.587	0.606	1	-0.0817959	0.0087	8.444e-21	53386	77258	58749.1	NC_000012.12
rs1108074	chr12	2224318	2333484	C	T	0.63	0.646	1	-0.0769026	0.0089	7.285e-18	53386	77258	58749.1	NC_000012.12
rs1108075	chr12	2224505	2333671	G	A	0.636	0.652	1	-0.0788051	0.009	1.515e-18	53386	77258	58749.1	NC_000012.12
rs1108221	chr12	2223629	2332795	A	T	0.637	0.653	1	-0.0794979	0.009	7.744e-19	53386	77258	58749.1	NC_000012.12
rs1108222	chr12	2223690	2332856	C	A	0.637	0.653	1	-0.0794979	0.009	7.787e-19	53386	77258	58749.1	NC_000012.12
rs1860002	chr12	2304637	2413803	C	T	0.479	0.457	0.969	0.0837987	0.0087	1.039e-21	53386	77258	58749.1	NC_000012.12
rs1860056	chr12	2202670	2311836	A	T	0.52	0.541	0.993	-0.0817959	0.0086	2.792e-21	53386	77258	58749.1	NC_000012.12
rs12311439	chr12	2285615	2394781	A	T	0.653	0.669	0.993	-0.0829035	0.0091	1.008e-19	53386	77258	58749.1	NC_000012.12
rs12315711	chr12	2237664	2346830	T	A	0.655	0.671	1	-0.0820021	0.0091	1.63e-19	53386	77258	58749.1	NC_000012.12
rs12422554	chr12	2203454	2312620	A	C	0.605	0.623	1	-0.0794979	0.0088	1.89e-19	53386	77258	58749.1	NC_000012.12
rs12423277	chr12	2205153	2314319	A	C	0.518	0.54	0.994	-0.0824038	0.0086	1.306e-21	53386	77258	58749.1	NC_000012.12
rs12424245	chr12	2213347	2322513	A	G	0.637	0.653	0.998	-0.0808956	0.009	2.305e-19	53386	77258	58749.1	NC_000012.12
rs11062145	chr12	2188187	2297353	C	T	0.601	0.619	0.977	-0.0802994	0.0089	1.755e-19	53386	77258	58749.1	NC_000012.12
rs11062146	chr12	2188830	2297996	C	G	0.603	0.621	0.979	-0.0820021	0.0089	2.78e-20	53386	77258	58749.1	NC_000012.12
rs11062156	chr12	2208357	2317523	G	A	0.605	0.623	1	-0.0789999	0.0088	2.819e-19	53386	77258	58749.1	NC_000012.12
rs11062157	chr12	2212654	2321820	T	A	0.696	0.705	0.98	-0.0655951	0.0095	4.397e-12	53386	77258	58749.1	NC_000012.12
rs11062159	chr12	2217058	2326224	G	A	0.637	0.652	1	-0.0791947	0.009	1.062e-18	53386	77258	58749.1	NC_000012.12
rs11062161	chr12	2220804	2329970	T	C	0.587	0.606	1	-0.0820021	0.0087	6.6e-21	53386	77258	58749.1	NC_000012.12
rs11062162	chr12	2222938	2332104	A	G	0.587	0.606	1	-0.0820998	0.0087	5.984e-21	53386	77258	58749.1	NC_000012.12
rs11062166	chr12	2225094	2334260	G	A	0.637	0.653	0.999	-0.0785996	0.009	2.078e-18	53386	77258	58749.1	NC_000012.12
rs11062170	chr12	2239678	2348844	G	C	0.656	0.673	1	-0.0840993	0.0091	2.441e-20	53386	77258	58749.1	NC_000012.12
rs11614764	chr12	2191441	2300607	G	C	0.602	0.621	0.984	-0.081004	0.0089	7.021e-20	53386	77258	58749.1	NC_000012.12
rs61909095	chr12	2192023	2301189	T	C	0.605	0.623	0.983	-0.0814053	0.0089	5.143e-20	53386	77258	58749.1	NC_000012.12
rs68089646	chr12	2229590	2338756	A	G	0.695	0.704	0.979	-0.0633978	0.0095	2.306e-11	53386	77258	58749.1	NC_000012.12
rs2007044	chr12	2235794	2344960	A	G	0.596	0.616	1	-0.0834033	0.0088	2.383e-21	53386	77258	58749.1	NC_000012.12
rs2098013	chr12	2199857	2309023	G	A	0.605	0.623	0.996	-0.0790973	0.0088	3.225e-19	53386	77258	58749.1	NC_000012.12
rs2159100	chr12	2237227	2346393	C	T	0.655	0.672	1	-0.0824038	0.0091	1.191e-19	53386	77258	58749.1	NC_000012.12
rs2159102	chr12	2179779	2288945	T	A	0.587	0.601	0.949	-0.0620988	0.009	4.456e-12	53386	77258	58749.1	NC_000012.12
rs2190771	chr12	2222026	2331192	G	T	0.631	0.647	1	-0.0780048	0.0089	2.567e-18	53386	77258	58749.1	NC_000012.12
rs2238044	chr12	2176565	2285731	G	A	0.587	0.6	0.951	-0.0610991	0.009	9.57e-12	53386	77258	58749.1	NC_000012.12
rs2238045	chr12	2190657	2299823	C	T	0.602	0.621	0.983	-0.0811016	0.0089	6.05e-20	53386	77258	58749.1	NC_000012.12
rs2238046	chr12	2190832	2299998	A	C	0.602	0.62	0.984	-0.081004	0.0089	6.511e-20	53386	77258	58749.1	NC_000012.12
rs2238047	chr12	2190842	2300008	A	G	0.602	0.62	0.984	-0.081004	0.0089	6.538e-20	53386	77258	58749.1	NC_000012.12
rs2238048	chr12	2191041	2300207	A	G	0.602	0.621	0.983	-0.0811992	0.0089	5.482e-20	53386	77258	58749.1	NC_000012.12
rs2238049	chr12	2196962	2306128	A	G	0.598	0.617	0.99	-0.0774968	0.0088	1.694e-18	53386	77258	58749.1	NC_000012.12
rs2238050	chr12	2197541	2306707	G	A	0.599	0.617	0.991	-0.0772051	0.0088	2.25e-18	53386	77258	58749.1	NC_000012.12
rs2238051	chr12	2198009	2307175	C	A	0.393	0.411	0.989	-0.0717001	0.0088	4.103e-16	53386	77258	58749.1	NC_000012.12
rs2238052	chr12	2198130	2307296	G	A	0.606	0.624	0.994	-0.0791947	0.0088	3.103e-19	53386	77258	58749.1	NC_000012.12
rs2238053	chr12	2207930	2317096	T	C	0.606	0.624	1	-0.0798986	0.0088	1.197e-19	53386	77258	58749.1	NC_000012.12
rs2238054	chr12	2208478	2317644	T	C	0.605	0.623	1	-0.0790973	0.0088	2.596e-19	53386	77258	58749.1	NC_000012.12
rs2238056	chr12	2218778	2327944	T	C	0.52	0.542	1	-0.080798	0.0086	5.592e-21	53386	77258	58749.1	NC_000012.12
rs2238057	chr12	2274839	2384005	T	G	0.568	0.59	0.999	-0.0835012	0.0087	8.502e-22	53386	77258	58749.1	NC_000012.12
rs2239017	chr12	2180485	2289651	C	G	0.58	0.593	0.949	-0.0603022	0.009	1.572e-11	53386	77258	58749.1	NC_000012.12
rs2239018	chr12	2195191	2304357	C	T	0.606	0.624	0.99	-0.0803969	0.0089	1.174e-19	53386	77258	58749.1	NC_000012.12
rs2239019	chr12	2201144	2310310	G	T	0.606	0.624	0.997	-0.0802019	0.0088	9.977e-20	53386	77258	58749.1	NC_000012.12
rs2239020	chr12	2201286	2310452	A	G	0.605	0.623	0.998	-0.0794979	0.0088	2.061e-19	53386	77258	58749.1	NC_000012.12
rs2239021	chr12	2201363	2310529	C	T	0.605	0.623	0.998	-0.0794979	0.0088	2.024e-19	53386	77258	58749.1	NC_000012.12
rs2239022	chr12	2201385	2310551	G	A	0.605	0.623	0.998	-0.0794979	0.0088	2.045e-19	53386	77258	58749.1	NC_000012.12
rs2239023	chr12	2201450	2310616	A	G	0.605	0.623	0.999	-0.0794004	0.0088	2.08e-19	53386	77258	58749.1	NC_000012.12
rs2239024	chr12	2202147	2311313	C	T	0.605	0.623	0.999	-0.0790973	0.0088	3.003e-19	53386	77258	58749.1	NC_000012.12
rs2239025	chr12	2203116	2312282	A	G	0.606	0.624	0.998	-0.0790973	0.0088	3.138e-19	53386	77258	58749.1	NC_000012.12
rs2239026	chr12	2203125	2312291	C	T	0.606	0.624	0.996	-0.0788051	0.0088	4.502e-19	53386	77258	58749.1	NC_000012.12
rs2239027	chr12	2203135	2312301	A	C	0.607	0.624	0.997	-0.0786969	0.0088	4.945e-19	53386	77258	58749.1	NC_000012.12
rs2239030	chr12	2226775	2335941	G	A	0.553	0.573	1	-0.0798011	0.0087	2.733e-20	53386	77258	58749.1	NC_000012.12
rs2239033	chr12	2228580	2337746	C	A	0.553	0.573	0.999	-0.079996	0.0087	2.577e-20	53386	77258	58749.1	NC_000012.12
rs2239037	chr12	2254550	2363716	A	G	0.391	0.409	0.989	-0.0663962	0.0088	5.215e-14	53386	77258	58749.1	NC_000012.12
rs2239038	chr12	2264964	2374130	G	A	0.574	0.596	1	-0.0819044	0.0087	5.206e-21	53386	77258	58749.1	NC_000012.12
rs2283287	chr12	2189558	2298724	T	C	0.602	0.621	0.982	-0.0814053	0.0089	4.731e-20	53386	77258	58749.1	NC_000012.12
rs2283288	chr12	2189882	2299048	C	T	0.603	0.621	0.982	-0.0820998	0.0089	2.243e-20	53386	77258	58749.1	NC_000012.12
rs2283291	chr12	2228294	2337460	G	A	0.553	0.573	1	-0.0798986	0.0087	2.802e-20	53386	77258	58749.1	NC_000012.12
rs2370413	chr12	2245704	2354870	T	C	0.513	0.534	0.999	-0.0773995	0.0086	2.307e-19	53386	77258	58749.1	NC_000012.12
rs2370414	chr12	2259230	2368396	A	G	0.574	0.596	1	-0.0824038	0.0087	3.027e-21	53386	77258	58749.1	NC_000012.12
rs3794297	chr12	2229230	2338396	C	T	0.553	0.573	0.998	-0.0798986	0.0087	2.786e-20	53386	77258	58749.1	NC_000012.12
rs3922316	chr12	2221978	2331144	C	A	0.631	0.647	1	-0.0778967	0.0089	2.795e-18	53386	77258	58749.1	NC_000012.12
rs4298967	chr12	2299028	2408194	A	G	0.358	0.341	0.987	0.0858015	0.0091	3.33e-21	53386	77258	58749.1	NC_000012.12
rs4765668	chr12	2203660	2312826	A	G	0.605	0.623	1	-0.079303	0.0088	2.154e-19	53386	77258	58749.1	NC_000012.12
rs4765669	chr12	2203945	2313111	A	G	0.605	0.623	1	-0.079303	0.0088	2.108e-19	53386	77258	58749.1	NC_000012.12
rs4765670	chr12	2203960	2313126	A	G	0.605	0.623	1	-0.079303	0.0088	2.129e-19	53386	77258	58749.1	NC_000012.12
rs4765902	chr12	2203799	2312965	G	A	0.605	0.623	1	-0.079303	0.0088	2.113e-19	53386	77258	58749.1	NC_000012.12
rs4765904	chr12	2223227	2332393	A	C	0.632	0.648	1	-0.0778967	0.0089	2.747e-18	53386	77258	58749.1	NC_000012.12
rs4765905	chr12	2240418	2349584	G	C	0.654	0.671	1	-0.0820021	0.0091	1.551e-19	53386	77258	58749.1	NC_000012.12
rs4765911	chr12	2256738	2365904	G	A	0.528	0.551	0.997	-0.0820998	0.0086	1.804e-21	53386	77258	58749.1	NC_000012.12
rs4765913	chr12	2310730	2419896	A	T	0.229	0.217	0.985	0.0819025	0.0104	3.558e-15	53386	77258	58749.1	NC_000012.12
rs4765914	chr12	2311211	2420377	T	C	0.213	0.202	0.997	0.0708032	0.0106	2.505e-11	53386	77258	58749.1	NC_000012.12
rs6489353	chr12	2229692	2338858	A	G	0.536	0.555	0.975	-0.0777021	0.0087	5.931e-19	53386	77258	58749.1	NC_000012.12
rs7133502	chr12	2194320	2303486	G	A	0.606	0.624	0.989	-0.0798011	0.0089	2.215e-19	53386	77258	58749.1	NC_000012.12
rs34382810	chr12	2231632	2340798	A	C	0.553	0.574	0.989	-0.081004	0.0087	1.277e-20	53386	77258	58749.1	NC_000012.12
rs7297582	chr12	2246640	2355806	C	T	0.589	0.607	0.999	-0.0789999	0.0088	2.185e-19	53386	77258	58749.1	NC_000012.12
rs7308351	chr12	2194380	2303546	T	C	0.606	0.624	0.989	-0.0798986	0.0089	1.949e-19	53386	77258	58749.1	NC_000012.12
rs7957545	chr12	2214876	2324042	T	C	0.605	0.623	0.999	-0.0784049	0.0088	5.907e-19	53386	77258	58749.1	NC_000012.12
rs10459125	chr12	2200698	2309864	C	T	0.605	0.623	0.997	-0.0794979	0.0088	2.043e-19	53386	77258	58749.1	NC_000012.12
rs10744560	chr12	2277933	2387099	C	T	0.651	0.667	0.998	-0.0811992	0.0091	3.76e-19	53386	77258	58749.1	NC_000012.12
rs10774030	chr12	2183524	2292690	G	A	0.609	0.626	0.958	-0.0781021	0.009	4.987e-18	53386	77258	58749.1	NC_000012.12
rs10774032	chr12	2200227	2309393	T	C	0.605	0.623	0.996	-0.0790973	0.0088	3.275e-19	53386	77258	58749.1	NC_000012.12
rs10774033	chr12	2205260	2314426	C	T	0.605	0.623	1	-0.079303	0.0088	2.064e-19	53386	77258	58749.1	NC_000012.12
rs10774034	chr12	2221292	2330458	C	T	0.586	0.604	1	-0.0821975	0.0087	4.674e-21	53386	77258	58749.1	NC_000012.12
rs10774035	chr12	2259508	2368674	C	T	0.655	0.671	1	-0.0815029	0.0091	3.182e-19	53386	77258	58749.1	NC_000012.12
rs10774036	chr12	2277782	2386948	C	T	0.652	0.669	0.998	-0.0824038	0.0091	1.197e-19	53386	77258	58749.1	NC_000012.12
rs10774037	chr12	2311360	2420526	G	A	0.213	0.202	0.995	0.0701975	0.0106	3.712e-11	53386	77258	58749.1	NC_000012.12
rs10848624	chr12	2178804	2287970	T	G	0.595	0.609	0.95	-0.0635044	0.009	1.773e-12	53386	77258	58749.1	NC_000012.12
rs10848625	chr12	2179239	2288405	T	C	0.596	0.609	0.949	-0.0636962	0.009	1.594e-12	53386	77258	58749.1	NC_000012.12
rs10848626	chr12	2179270	2288436	T	C	0.596	0.609	0.949	-0.0638028	0.009	1.443e-12	53386	77258	58749.1	NC_000012.12
rs10848627	chr12	2203242	2312408	A	G	0.605	0.623	1	-0.0794004	0.0088	1.998e-19	53386	77258	58749.1	NC_000012.12
rs10848628	chr12	2203323	2312489	T	C	0.605	0.623	1	-0.079303	0.0088	2.269e-19	53386	77258	58749.1	NC_000012.12
rs10848629	chr12	2203731	2312897	C	T	0.605	0.623	1	-0.0794004	0.0088	2.062e-19	53386	77258	58749.1	NC_000012.12
rs10848631	chr12	2205659	2314825	G	A	0.606	0.624	1	-0.0798011	0.0088	1.34e-19	53386	77258	58749.1	NC_000012.12
rs10848632	chr12	2206827	2315993	C	T	0.605	0.623	1	-0.0789025	0.0088	3.007e-19	53386	77258	58749.1	NC_000012.12
rs10848633	chr12	2206853	2316019	A	G	0.605	0.623	1	-0.0789999	0.0088	2.718e-19	53386	77258	58749.1	NC_000012.12
rs10848634	chr12	2206961	2316127	T	C	0.605	0.624	1	-0.0794004	0.0088	1.94e-19	53386	77258	58749.1	NC_000012.12
rs10848635	chr12	2207029	2316195	T	A	0.605	0.623	1	-0.0790973	0.0088	2.441e-19	53386	77258	58749.1	NC_000012.12
rs10848636	chr12	2207327	2316493	G	T	0.605	0.623	1	-0.0789025	0.0088	3.042e-19	53386	77258	58749.1	NC_000012.12
rs10848637	chr12	2207388	2316554	C	A	0.605	0.623	1	-0.0789999	0.0088	2.837e-19	53386	77258	58749.1	NC_000012.12
rs10848642	chr12	2222406	2331572	A	G	0.632	0.648	1	-0.0781021	0.0089	2.452e-18	53386	77258	58749.1	NC_000012.12
rs4146473	chr13	79374548	79948683	C	T	0.508	0.496	1	0.0485997	0.0086	1.483e-08	53386	77258	58749.1	NC_000013.11
rs4264284	chr13	79300997	79875132	C	T	0.508	0.496	1	0.0495042	0.0086	8.199e-09	53386	77258	58749.1	NC_000013.11
rs4328330	chr13	79355503	79929638	T	C	0.508	0.496	1	0.0489044	0.0086	1.18e-08	53386	77258	58749.1	NC_000013.11
rs4497554	chr13	79355651	79929786	T	C	0.508	0.496	1	0.0489044	0.0086	1.181e-08	53386	77258	58749.1	NC_000013.11
rs4573813	chr13	79293357	79867492	T	C	0.508	0.497	1	0.0493995	0.0086	8.672e-09	53386	77258	58749.1	NC_000013.11
rs4605023	chr13	79398700	79972835	C	T	0.493	0.504	1	-0.0478991	0.0086	2.408e-08	53386	77258	58749.1	NC_000013.11
rs4884129	chr13	79346448	79920583	T	C	0.508	0.496	1	0.0491044	0.0086	1.02e-08	53386	77258	58749.1	NC_000013.11
rs4885625	chr13	79290355	79864490	T	G	0.508	0.497	1	0.0493995	0.0086	8.711e-09	53386	77258	58749.1	NC_000013.11
rs4885626	chr13	79309765	79883900	A	G	0.508	0.496	1	0.0493995	0.0086	8.538e-09	53386	77258	58749.1	NC_000013.11
rs4885627	chr13	79309786	79883921	G	A	0.508	0.496	1	0.0493995	0.0086	8.831e-09	53386	77258	58749.1	NC_000013.11
rs4885628	chr13	79309830	79883965	C	T	0.508	0.496	1	0.0493995	0.0086	8.812e-09	53386	77258	58749.1	NC_000013.11
rs4885629	chr13	79309855	79883990	T	C	0.508	0.496	1	0.0493995	0.0086	8.817e-09	53386	77258	58749.1	NC_000013.11
rs4885633	chr13	79469720	80043855	A	G	0.396	0.41	1	-0.0561049	0.0088	1.445e-10	53386	77258	58749.1	NC_000013.11
rs4885634	chr13	79482772	80056907	C	T	0.399	0.412	1	-0.0573961	0.0088	5.217e-11	53386	77258	58749.1	NC_000013.11
rs6563096	chr13	79284100	79858235	T	C	0.542	0.529	0.997	0.057004	0.0086	3.975e-11	53386	77258	58749.1	NC_000013.11
rs6563098	chr13	79313102	79887237	T	C	0.508	0.496	1	0.0493043	0.0086	9.068e-09	53386	77258	58749.1	NC_000013.11
rs6563100	chr13	79382978	79957113	A	G	0.508	0.496	1	0.0485044	0.0086	1.537e-08	53386	77258	58749.1	NC_000013.11
rs6563104	chr13	79389718	79963853	C	T	0.508	0.496	1	0.0487044	0.0086	1.414e-08	53386	77258	58749.1	NC_000013.11
rs6563110	chr13	79477137	80051272	T	C	0.395	0.409	1	-0.0566021	0.0088	1.013e-10	53386	77258	58749.1	NC_000013.11
rs6563113	chr13	79490000	80064135	G	A	0.398	0.412	1	-0.0566973	0.0088	9.265e-11	53386	77258	58749.1	NC_000013.11
rs6563116	chr13	79521976	80096111	G	C	0.398	0.412	1	-0.0562953	0.0088	1.209e-10	53386	77258	58749.1	NC_000013.11
rs7140027	chr13	79281162	79855297	C	G	0.533	0.521	0.99	0.052896	0.0086	9.025e-10	53386	77258	58749.1	NC_000013.11
rs7317343	chr13	79312542	79886677	G	A	0.508	0.496	1	0.0493043	0.0086	8.963e-09	53386	77258	58749.1	NC_000013.11
rs7317416	chr13	79328400	79902535	C	T	0.508	0.496	1	0.0493043	0.0086	9.092e-09	53386	77258	58749.1	NC_000013.11
rs7319212	chr13	79365404	79939539	C	T	0.493	0.504	1	-0.0482978	0.0086	1.757e-08	53386	77258	58749.1	NC_000013.11
rs7319252	chr13	79365471	79939606	C	A	0.493	0.504	1	-0.0482978	0.0086	1.751e-08	53386	77258	58749.1	NC_000013.11
rs7319320	chr13	79343072	79917207	T	C	0.508	0.496	1	0.0491996	0.0086	9.657e-09	53386	77258	58749.1	NC_000013.11
rs7321186	chr13	79383403	79957538	A	G	0.503	0.492	0.998	0.0477039	0.0086	2.89e-08	53386	77258	58749.1	NC_000013.11
rs7321953	chr13	79517404	80091539	A	G	0.399	0.412	1	-0.0566021	0.0087	9.76e-11	53386	77258	58749.1	NC_000013.11
rs7322167	chr13	79325931	79900066	G	T	0.508	0.496	1	0.0491044	0.0086	9.893e-09	53386	77258	58749.1	NC_000013.11
rs7322673	chr13	79361266	79935401	C	T	0.508	0.496	1	0.0489044	0.0086	1.193e-08	53386	77258	58749.1	NC_000013.11
rs7322744	chr13	79354070	79928205	C	T	0.508	0.496	1	0.0489044	0.0086	1.19e-08	53386	77258	58749.1	NC_000013.11
rs7322756	chr13	79361120	79935255	G	A	0.508	0.496	1	0.0489044	0.0086	1.195e-08	53386	77258	58749.1	NC_000013.11
rs7322901	chr13	79383505	79957640	T	C	0.508	0.496	1	0.0487044	0.0086	1.356e-08	53386	77258	58749.1	NC_000013.11
rs7323246	chr13	79392903	79967038	A	C	0.507	0.496	1	0.0487044	0.0086	1.378e-08	53386	77258	58749.1	NC_000013.11
rs7324006	chr13	79361225	79935360	T	C	0.508	0.496	1	0.0489044	0.0086	1.227e-08	53386	77258	58749.1	NC_000013.11
rs7325095	chr13	79466482	80040617	T	C	0.396	0.41	1	-0.0562953	0.0088	1.278e-10	53386	77258	58749.1	NC_000013.11
rs7327386	chr13	79347901	79922036	G	A	0.542	0.528	1	0.0563992	0.0086	5.795e-11	53386	77258	58749.1	NC_000013.11
rs7327603	chr13	79366676	79940811	T	C	0.508	0.496	1	0.0485997	0.0086	1.429e-08	53386	77258	58749.1	NC_000013.11
rs7328494	chr13	79414673	79988808	G	A	0.507	0.496	1	0.0485044	0.0086	1.561e-08	53386	77258	58749.1	NC_000013.11
rs7329331	chr13	79384986	79959121	G	T	0.508	0.496	1	0.0485044	0.0086	1.579e-08	53386	77258	58749.1	NC_000013.11
rs7330479	chr13	79385058	79959193	T	A	0.508	0.496	1	0.0485997	0.0086	1.498e-08	53386	77258	58749.1	NC_000013.11
rs7331525	chr13	79418834	79992969	C	T	0.493	0.504	1	-0.0484027	0.0086	1.659e-08	53386	77258	58749.1	NC_000013.11
rs7331766	chr13	79394076	79968211	T	G	0.508	0.496	1	0.0485997	0.0086	1.468e-08	53386	77258	58749.1	NC_000013.11
rs7331872	chr13	79388717	79962852	G	A	0.493	0.504	1	-0.0482033	0.0086	2.011e-08	53386	77258	58749.1	NC_000013.11
rs7332367	chr13	79339816	79913951	C	T	0.493	0.504	1	-0.0486022	0.0086	1.394e-08	53386	77258	58749.1	NC_000013.11
rs7332913	chr13	79359149	79933284	G	A	0.508	0.496	1	0.0489044	0.0086	1.222e-08	53386	77258	58749.1	NC_000013.11
rs7333904	chr13	79281413	79855548	G	C	0.542	0.529	0.992	0.0570984	0.0086	4.04e-11	53386	77258	58749.1	NC_000013.11
rs7336186	chr13	79385497	79959632	T	C	0.493	0.504	1	-0.0480984	0.0086	2.109e-08	53386	77258	58749.1	NC_000013.11
rs7336581	chr13	79385739	79959874	T	C	0.493	0.504	1	-0.048004	0.0086	2.125e-08	53386	77258	58749.1	NC_000013.11
rs7336939	chr13	79410799	79984934	A	G	0.493	0.504	1	-0.0484972	0.0086	1.524e-08	53386	77258	58749.1	NC_000013.11
rs7336979	chr13	79410871	79985006	A	G	0.494	0.505	1	-0.0482978	0.0086	1.877e-08	53386	77258	58749.1	NC_000013.11
rs7338170	chr13	79286030	79860165	G	A	0.492	0.503	1	-0.0492007	0.0086	1.018e-08	53386	77258	58749.1	NC_000013.11
rs7338530	chr13	79477715	80051850	C	T	0.395	0.409	1	-0.0564011	0.0088	1.148e-10	53386	77258	58749.1	NC_000013.11
rs7338677	chr13	79352580	79926715	C	T	0.508	0.496	1	0.0489997	0.0086	1.116e-08	53386	77258	58749.1	NC_000013.11
rs7338678	chr13	79425298	79999433	T	G	0.493	0.504	1	-0.0482978	0.0086	1.768e-08	53386	77258	58749.1	NC_000013.11
rs7339303	chr13	79516730	80090865	A	G	0.398	0.412	1	-0.0566021	0.0087	9.475e-11	53386	77258	58749.1	NC_000013.11
rs7358847	chr13	79304491	79878626	G	A	0.493	0.504	1	-0.0490957	0.0086	1.032e-08	53386	77258	58749.1	NC_000013.11
rs7981067	chr13	79341254	79915389	G	T	0.508	0.496	1	0.0489044	0.0086	1.154e-08	53386	77258	58749.1	NC_000013.11
rs7981500	chr13	79391461	79965596	T	C	0.508	0.496	1	0.0487044	0.0086	1.427e-08	53386	77258	58749.1	NC_000013.11
rs7982263	chr13	79486939	80061074	T	C	0.394	0.407	0.994	-0.0570043	0.0088	9.121e-11	53386	77258	58749.1	NC_000013.11
rs7983344	chr13	79299295	79873430	C	T	0.493	0.504	1	-0.0492953	0.0086	9.382e-09	53386	77258	58749.1	NC_000013.11
rs7986306	chr13	79392530	79966665	A	C	0.508	0.497	1	0.0479994	0.0086	2.335e-08	53386	77258	58749.1	NC_000013.11
rs7987193	chr13	79408449	79982584	G	C	0.493	0.504	1	-0.0486022	0.0086	1.435e-08	53386	77258	58749.1	NC_000013.11
rs7987769	chr13	79343965	79918100	C	T	0.542	0.528	1	0.0563992	0.0086	5.484e-11	53386	77258	58749.1	NC_000013.11
rs7988331	chr13	79299745	79873880	C	T	0.508	0.496	1	0.0495042	0.0086	8.195e-09	53386	77258	58749.1	NC_000013.11
rs7988601	chr13	79475648	80049783	A	G	0.395	0.409	1	-0.0564963	0.0088	1.053e-10	53386	77258	58749.1	NC_000013.11
rs7988784	chr13	79335337	79909472	T	G	0.493	0.504	1	-0.0488017	0.0086	1.218e-08	53386	77258	58749.1	NC_000013.11
rs7990321	chr13	79418066	79992201	T	C	0.507	0.496	1	0.0483996	0.0086	1.619e-08	53386	77258	58749.1	NC_000013.11
rs7995243	chr13	79358645	79932780	G	T	0.493	0.504	1	-0.0486022	0.0086	1.512e-08	53386	77258	58749.1	NC_000013.11
rs7996652	chr13	79341474	79915609	C	T	0.508	0.496	1	0.0489044	0.0086	1.121e-08	53386	77258	58749.1	NC_000013.11
rs7998837	chr13	79349190	79923325	T	C	0.493	0.504	1	-0.0486022	0.0086	1.459e-08	53386	77258	58749.1	NC_000013.11
rs8001281	chr13	79410707	79984842	T	C	0.507	0.496	1	0.0485997	0.0086	1.47e-08	53386	77258	58749.1	NC_000013.11
rs8001392	chr13	79374211	79948346	A	G	0.508	0.496	1	0.0485044	0.0086	1.572e-08	53386	77258	58749.1	NC_000013.11
rs8001622	chr13	79410876	79985011	T	C	0.507	0.496	1	0.0485997	0.0086	1.467e-08	53386	77258	58749.1	NC_000013.11
rs8001795	chr13	79421402	79995537	A	C	0.542	0.528	1	0.0560967	0.0086	6.685e-11	53386	77258	58749.1	NC_000013.11
rs8002042	chr13	79486552	80060687	A	G	0.398	0.412	1	-0.0571949	0.0087	6.278e-11	53386	77258	58749.1	NC_000013.11
rs8002838	chr13	79421681	79995816	G	A	0.542	0.528	1	0.0560967	0.0086	7.023e-11	53386	77258	58749.1	NC_000013.11
rs9285309	chr13	79326707	79900842	A	T	0.508	0.497	1	0.0491996	0.0086	9.881e-09	53386	77258	58749.1	NC_000013.11
rs9285310	chr13	79328340	79902475	A	G	0.492	0.504	1	-0.0490012	0.0086	1.129e-08	53386	77258	58749.1	NC_000013.11
rs9318621	chr13	79325662	79899797	C	T	0.508	0.496	1	0.0491996	0.0086	9.845e-09	53386	77258	58749.1	NC_000013.11
rs9318623	chr13	79346913	79921048	A	G	0.493	0.504	1	-0.0484972	0.0086	1.481e-08	53386	77258	58749.1	NC_000013.11
rs9318624	chr13	79350915	79925050	G	T	0.542	0.528	1	0.0563992	0.0086	5.882e-11	53386	77258	58749.1	NC_000013.11
rs9318625	chr13	79351429	79925564	C	T	0.508	0.496	1	0.0489997	0.0086	1.096e-08	53386	77258	58749.1	NC_000013.11
rs9318626	chr13	79351820	79925955	C	T	0.615	0.602	0.988	0.0590045	0.0088	2.593e-11	53386	77258	58749.1	NC_000013.11
rs9318627	chr13	79355944	79930079	A	C	0.613	0.6	0.988	0.0611986	0.0088	4.352e-12	53386	77258	58749.1	NC_000013.11
rs9318633	chr13	79369113	79943248	C	A	0.493	0.504	1	-0.0482033	0.0086	1.858e-08	53386	77258	58749.1	NC_000013.11
rs9318634	chr13	79369303	79943438	A	G	0.493	0.504	1	-0.0482033	0.0086	1.9e-08	53386	77258	58749.1	NC_000013.11
rs9318638	chr13	79412018	79986153	T	C	0.466	0.479	1	-0.0536962	0.0086	4.258e-10	53386	77258	58749.1	NC_000013.11
rs9318640	chr13	79426527	80000662	T	C	0.493	0.505	1	-0.0484027	0.0086	1.703e-08	53386	77258	58749.1	NC_000013.11
rs9318641	chr13	79426545	80000680	T	C	0.493	0.505	1	-0.0482033	0.0086	1.995e-08	53386	77258	58749.1	NC_000013.11
rs9318644	chr13	79510042	80084177	A	C	0.398	0.412	1	-0.0566021	0.0088	9.728e-11	53386	77258	58749.1	NC_000013.11
rs9530889	chr13	79284555	79858690	G	A	0.509	0.497	1	0.0495994	0.0086	7.722e-09	53386	77258	58749.1	NC_000013.11
rs9530891	chr13	79284750	79858885	G	T	0.509	0.497	1	0.0495042	0.0086	7.829e-09	53386	77258	58749.1	NC_000013.11
rs9530893	chr13	79300633	79874768	C	T	0.542	0.528	0.997	0.0569	0.0086	4.276e-11	53386	77258	58749.1	NC_000013.11
rs9530894	chr13	79334020	79908155	A	G	0.508	0.496	1	0.0491044	0.0086	9.849e-09	53386	77258	58749.1	NC_000013.11
rs9530895	chr13	79334877	79909012	G	A	0.508	0.496	1	0.0491044	0.0086	9.92e-09	53386	77258	58749.1	NC_000013.11
rs9530896	chr13	79335507	79909642	T	C	0.508	0.496	1	0.0491044	0.0086	1.011e-08	53386	77258	58749.1	NC_000013.11
rs9530897	chr13	79336420	79910555	T	C	0.508	0.496	1	0.0491044	0.0086	1.016e-08	53386	77258	58749.1	NC_000013.11
rs9530900	chr13	79355048	79929183	G	A	0.508	0.496	1	0.0489044	0.0086	1.184e-08	53386	77258	58749.1	NC_000013.11
rs9530901	chr13	79355191	79929326	G	A	0.508	0.496	1	0.0489997	0.0086	1.12e-08	53386	77258	58749.1	NC_000013.11
rs9530902	chr13	79367748	79941883	A	G	0.508	0.496	1	0.0487997	0.0086	1.291e-08	53386	77258	58749.1	NC_000013.11
rs9530904	chr13	79370157	79944292	A	G	0.541	0.528	1	0.0565032	0.0086	5.131e-11	53386	77258	58749.1	NC_000013.11
rs9530905	chr13	79372200	79946335	A	C	0.542	0.528	1	0.0563047	0.0086	6.163e-11	53386	77258	58749.1	NC_000013.11
rs9530906	chr13	79372401	79946536	C	T	0.508	0.496	1	0.0485997	0.0086	1.468e-08	53386	77258	58749.1	NC_000013.11
rs9530913	chr13	79384539	79958674	A	T	0.508	0.496	1	0.0485997	0.0086	1.455e-08	53386	77258	58749.1	NC_000013.11
rs9530915	chr13	79396512	79970647	T	C	0.508	0.496	1	0.0485997	0.0086	1.493e-08	53386	77258	58749.1	NC_000013.11
rs9530917	chr13	79417719	79991854	A	G	0.507	0.496	1	0.0483996	0.0086	1.674e-08	53386	77258	58749.1	NC_000013.11
rs9530920	chr13	79423254	79997389	C	T	0.542	0.528	1	0.0558982	0.0086	7.918e-11	53386	77258	58749.1	NC_000013.11
rs9530922	chr13	79469002	80043137	T	G	0.396	0.409	1	-0.0561049	0.0088	1.471e-10	53386	77258	58749.1	NC_000013.11
rs9530925	chr13	79492641	80066776	T	C	0.398	0.412	1	-0.0570043	0.0088	7.401e-11	53386	77258	58749.1	NC_000013.11
rs9545047	chr13	79285321	79859456	A	C	0.616	0.602	0.982	0.0611986	0.0089	5.533e-12	53386	77258	58749.1	NC_000013.11
rs9545048	chr13	79285593	79859728	G	A	0.509	0.497	1	0.0495042	0.0086	7.998e-09	53386	77258	58749.1	NC_000013.11
rs9545052	chr13	79294875	79869010	T	C	0.508	0.497	1	0.0493043	0.0086	9.062e-09	53386	77258	58749.1	NC_000013.11
rs9545053	chr13	79296079	79870214	T	G	0.542	0.529	0.997	0.0569	0.0086	4.282e-11	53386	77258	58749.1	NC_000013.11
rs9545054	chr13	79298833	79872968	T	C	0.508	0.496	1	0.0495994	0.0086	7.473e-09	53386	77258	58749.1	NC_000013.11
rs9545061	chr13	79310695	79884830	G	A	0.542	0.528	0.998	0.0569	0.0086	4.055e-11	53386	77258	58749.1	NC_000013.11
rs9545065	chr13	79317034	79891169	T	C	0.508	0.496	1	0.0493043	0.0086	9.058e-09	53386	77258	58749.1	NC_000013.11
rs9545066	chr13	79317511	79891646	A	C	0.508	0.496	1	0.0491996	0.0086	9.539e-09	53386	77258	58749.1	NC_000013.11
rs9545067	chr13	79323429	79897564	A	G	0.542	0.528	1	0.0567961	0.0086	4.315e-11	53386	77258	58749.1	NC_000013.11
rs9545068	chr13	79324101	79898236	C	T	0.508	0.496	1	0.0491996	0.0086	9.893e-09	53386	77258	58749.1	NC_000013.11
rs9545069	chr13	79328065	79902200	C	T	0.508	0.496	1	0.0491996	0.0086	9.514e-09	53386	77258	58749.1	NC_000013.11
rs9545073	chr13	79334872	79909007	C	T	0.616	0.602	0.988	0.060201	0.0089	1.018e-11	53386	77258	58749.1	NC_000013.11
rs9545076	chr13	79335983	79910118	G	A	0.508	0.496	1	0.0491044	0.0086	1.036e-08	53386	77258	58749.1	NC_000013.11
rs9545078	chr13	79339216	79913351	C	T	0.616	0.602	0.989	0.0603046	0.0089	9.614e-12	53386	77258	58749.1	NC_000013.11
rs9545079	chr13	79346044	79920179	C	A	0.507	0.496	1	0.0489997	0.0086	1.113e-08	53386	77258	58749.1	NC_000013.11
rs9545082	chr13	79358994	79933129	C	G	0.508	0.496	1	0.0489044	0.0086	1.223e-08	53386	77258	58749.1	NC_000013.11
rs9545083	chr13	79360695	79934830	A	G	0.508	0.496	1	0.0489044	0.0086	1.214e-08	53386	77258	58749.1	NC_000013.11
rs9545085	chr13	79363969	79938104	A	G	0.508	0.496	1	0.0489044	0.0086	1.226e-08	53386	77258	58749.1	NC_000013.11
rs9545086	chr13	79364233	79938368	T	C	0.616	0.602	0.99	0.0594003	0.0088	1.764e-11	53386	77258	58749.1	NC_000013.11
rs9545087	chr13	79364440	79938575	T	C	0.616	0.602	0.99	0.0597018	0.0088	1.471e-11	53386	77258	58749.1	NC_000013.11
rs9545090	chr13	79367276	79941411	T	C	0.508	0.496	1	0.0487044	0.0086	1.325e-08	53386	77258	58749.1	NC_000013.11
rs9545092	chr13	79369809	79943944	T	C	0.507	0.496	1	0.0487044	0.0086	1.418e-08	53386	77258	58749.1	NC_000013.11
rs9545093	chr13	79371969	79946104	A	G	0.508	0.497	1	0.0487044	0.0086	1.413e-08	53386	77258	58749.1	NC_000013.11
rs9545097	chr13	79387352	79961487	A	C	0.616	0.602	0.992	0.0590988	0.0088	2.233e-11	53386	77258	58749.1	NC_000013.11
rs9545101	chr13	79399806	79973941	T	C	0.616	0.602	0.992	0.0587971	0.0088	2.804e-11	53386	77258	58749.1	NC_000013.11
rs9545104	chr13	79404000	79978135	C	T	0.507	0.496	1	0.0485044	0.0086	1.581e-08	53386	77258	58749.1	NC_000013.11
rs9545106	chr13	79404130	79978265	T	C	0.507	0.496	1	0.0485044	0.0086	1.589e-08	53386	77258	58749.1	NC_000013.11
rs9545108	chr13	79411175	79985310	T	A	0.542	0.528	1	0.0563992	0.0086	5.426e-11	53386	77258	58749.1	NC_000013.11
rs9545109	chr13	79413480	79987615	A	C	0.507	0.496	1	0.0485044	0.0086	1.606e-08	53386	77258	58749.1	NC_000013.11
rs9545113	chr13	79422017	79996152	G	A	0.542	0.528	1	0.0560967	0.0086	7.012e-11	53386	77258	58749.1	NC_000013.11
rs9545114	chr13	79423744	79997879	G	A	0.542	0.528	1	0.0560022	0.0086	7.336e-11	53386	77258	58749.1	NC_000013.11
rs9545142	chr13	79588420	80162555	C	T	0.602	0.59	0.977	0.0518047	0.0089	4.82e-09	53386	77258	58749.1	NC_000013.11
rs9565482	chr13	79293843	79867978	A	G	0.492	0.503	1	-0.0494004	0.0086	8.534e-09	53386	77258	58749.1	NC_000013.11
rs9565483	chr13	79294001	79868136	A	G	0.492	0.503	1	-0.0490012	0.0086	1.112e-08	53386	77258	58749.1	NC_000013.11
rs9565485	chr13	79307428	79881563	G	T	0.493	0.504	1	-0.0490957	0.0086	1.089e-08	53386	77258	58749.1	NC_000013.11
rs9565486	chr13	79317469	79891604	A	G	0.492	0.504	1	-0.0488962	0.0086	1.165e-08	53386	77258	58749.1	NC_000013.11
rs9565488	chr13	79341604	79915739	T	C	0.508	0.496	1	0.0489044	0.0086	1.124e-08	53386	77258	58749.1	NC_000013.11
rs9565489	chr13	79342106	79916241	C	T	0.508	0.496	1	0.0489044	0.0086	1.129e-08	53386	77258	58749.1	NC_000013.11
rs9565491	chr13	79346037	79920172	G	T	0.493	0.504	1	-0.0486967	0.0086	1.369e-08	53386	77258	58749.1	NC_000013.11
rs9565492	chr13	79348554	79922689	G	A	0.508	0.497	1	0.0489997	0.0086	1.071e-08	53386	77258	58749.1	NC_000013.11
rs9565496	chr13	79398751	79972886	C	G	0.493	0.504	1	-0.0484972	0.0086	1.626e-08	53386	77258	58749.1	NC_000013.11
rs9565497	chr13	79406330	79980465	C	G	0.493	0.504	1	-0.0476998	0.0086	2.687e-08	53386	77258	58749.1	NC_000013.11
rs9565500	chr13	79433416	80007551	A	G	0.458	0.472	1	-0.0562953	0.0086	6.143e-11	53386	77258	58749.1	NC_000013.11
rs9574402	chr13	79298392	79872527	T	A	0.616	0.602	0.983	0.0608975	0.0089	6.726e-12	53386	77258	58749.1	NC_000013.11
rs9574405	chr13	79328943	79903078	A	G	0.542	0.528	1	0.0567016	0.0086	4.449e-11	53386	77258	58749.1	NC_000013.11
rs9574406	chr13	79338982	79913117	T	C	0.493	0.504	1	-0.0488017	0.0086	1.27e-08	53386	77258	58749.1	NC_000013.11
rs9574409	chr13	79341844	79915979	A	C	0.542	0.528	1	0.0565032	0.0086	5.159e-11	53386	77258	58749.1	NC_000013.11
rs9574410	chr13	79343091	79917226	A	C	0.493	0.504	1	-0.0486967	0.0086	1.301e-08	53386	77258	58749.1	NC_000013.11
rs9574411	chr13	79354342	79928477	A	G	0.493	0.504	1	-0.0484972	0.0086	1.588e-08	53386	77258	58749.1	NC_000013.11
rs9574416	chr13	79388577	79962712	G	A	0.493	0.504	1	-0.0478991	0.0086	2.333e-08	53386	77258	58749.1	NC_000013.11
rs9574418	chr13	79393874	79968009	T	C	0.615	0.602	0.991	0.0592024	0.0088	2.004e-11	53386	77258	58749.1	NC_000013.11
rs9574419	chr13	79402337	79976472	T	C	0.493	0.504	1	-0.048004	0.0086	2.185e-08	53386	77258	58749.1	NC_000013.11
rs9574420	chr13	79404342	79978477	G	A	0.493	0.504	1	-0.0478991	0.0086	2.345e-08	53386	77258	58749.1	NC_000013.11
rs9574422	chr13	79415246	79989381	C	T	0.616	0.602	0.995	0.0590045	0.0088	2.304e-11	53386	77258	58749.1	NC_000013.11
rs9593391	chr13	79329168	79903303	G	C	0.492	0.504	1	-0.0488962	0.0086	1.186e-08	53386	77258	58749.1	NC_000013.11
rs9593392	chr13	79368269	79942404	A	G	0.493	0.504	1	-0.0482033	0.0086	1.889e-08	53386	77258	58749.1	NC_000013.11
rs9593396	chr13	79396164	79970299	G	A	0.616	0.602	0.992	0.0590045	0.0088	2.44e-11	53386	77258	58749.1	NC_000013.11
rs9601211	chr13	79303796	79877931	C	T	0.616	0.602	0.984	0.0606999	0.0089	7.879e-12	53386	77258	58749.1	NC_000013.11
rs9601226	chr13	79403400	79977535	T	C	0.493	0.504	1	-0.048004	0.0086	2.272e-08	53386	77258	58749.1	NC_000013.11
rs9601227	chr13	79420805	79994940	C	A	0.493	0.504	1	-0.0482033	0.0086	1.81e-08	53386	77258	58749.1	NC_000013.11
rs9601240	chr13	79558238	80132373	C	G	0.6	0.587	0.993	0.0546965	0.0088	4.465e-10	53386	77258	58749.1	NC_000013.11
rs9601242	chr13	79561543	80135678	A	C	0.6	0.587	0.991	0.0548006	0.0088	4.321e-10	53386	77258	58749.1	NC_000013.11
rs9635027	chr13	79295538	79869673	G	A	0.542	0.529	0.997	0.057004	0.0086	3.83e-11	53386	77258	58749.1	NC_000013.11
rs10444623	chr13	79358008	79932143	G	A	0.541	0.528	1	0.0565032	0.0086	5.41e-11	53386	77258	58749.1	NC_000013.11
rs11620233	chr13	79373871	79948006	C	T	0.493	0.504	1	-0.0482033	0.0086	1.877e-08	53386	77258	58749.1	NC_000013.11
rs73235963	chr13	79562805	80136940	A	C	0.6	0.587	0.99	0.0548953	0.0088	4.304e-10	53386	77258	58749.1	NC_000013.11
rs12865187	chr13	79316469	79890604	T	G	0.493	0.504	1	-0.0488017	0.0086	1.307e-08	53386	77258	58749.1	NC_000013.11
rs12865628	chr13	73742181	74316318	G	A	0.716	0.723	0.943	-0.0555973	0.0099	1.671e-08	53386	77258	58749.1	NC_000013.11
rs12871015	chr13	79333564	79907699	T	C	0.493	0.504	1	-0.0492007	0.0086	9.676e-09	53386	77258	58749.1	NC_000013.11
rs12872328	chr13	79370489	79944624	T	C	0.493	0.504	1	-0.0482978	0.0086	1.825e-08	53386	77258	58749.1	NC_000013.11
rs12875039	chr13	79327449	79901584	C	T	0.492	0.504	1	-0.0488017	0.0086	1.29e-08	53386	77258	58749.1	NC_000013.11
rs12877507	chr13	79401822	79975957	T	A	0.493	0.504	1	-0.0480984	0.0086	2.078e-08	53386	77258	58749.1	NC_000013.11
rs12877581	chr13	73751362	74325499	G	C	0.716	0.723	0.935	-0.0596014	0.0099	1.803e-09	53386	77258	58749.1	NC_000013.11
rs28579970	chr13	79308726	79882861	A	G	0.492	0.504	1	-0.0490012	0.0086	1.107e-08	53386	77258	58749.1	NC_000013.11
rs35476664	chr13	79375462	79949597	T	A	0.493	0.504	1	-0.0480984	0.0086	2.115e-08	53386	77258	58749.1	NC_000013.11
rs36106060	chr13	73744889	74319026	T	C	0.687	0.693	0.962	-0.0532004	0.0095	2.157e-08	53386	77258	58749.1	NC_000013.11
rs36152718	chr13	79306069	79880204	C	A	0.544	0.53	0.992	0.0572023	0.0086	3.661e-11	53386	77258	58749.1	NC_000013.11
rs56911077	chr13	79354126	79928261	T	A	0.616	0.602	0.99	0.059504	0.0088	1.668e-11	53386	77258	58749.1	NC_000013.11
rs314688	chr13	79449171	80023306	A	G	0.396	0.41	1	-0.0568984	0.0088	8.008e-11	53386	77258	58749.1	NC_000013.11
rs314690	chr13	79434822	80008957	T	C	0.325	0.339	1	-0.057502	0.0091	3.005e-10	53386	77258	58749.1	NC_000013.11
rs314692	chr13	79433091	80007226	C	G	0.458	0.472	1	-0.0564011	0.0086	5.606e-11	53386	77258	58749.1	NC_000013.11
rs314693	chr13	79432792	80006927	A	G	0.458	0.472	1	-0.0564011	0.0086	5.865e-11	53386	77258	58749.1	NC_000013.11
rs314694	chr13	79432467	80006602	A	G	0.458	0.472	1	-0.0562953	0.0086	6.151e-11	53386	77258	58749.1	NC_000013.11
rs314695	chr13	79432206	80006341	C	T	0.493	0.504	1	-0.0486022	0.0086	1.466e-08	53386	77258	58749.1	NC_000013.11
rs416660	chr13	79432726	80006861	A	G	0.458	0.472	1	-0.0562953	0.0086	5.919e-11	53386	77258	58749.1	NC_000013.11
rs418150	chr13	79432675	80006810	C	G	0.458	0.472	1	-0.0562953	0.0086	5.947e-11	53386	77258	58749.1	NC_000013.11
rs586219	chr13	79425177	79999312	T	C	0.458	0.472	1	-0.0561049	0.0086	6.643e-11	53386	77258	58749.1	NC_000013.11
rs643778	chr13	79423937	79998072	T	G	0.542	0.528	1	0.0558982	0.0086	7.82e-11	53386	77258	58749.1	NC_000013.11
rs912639	chr13	79409788	79983923	A	G	0.507	0.496	1	0.0487044	0.0086	1.409e-08	53386	77258	58749.1	NC_000013.11
rs943709	chr13	79282990	79857125	C	T	0.508	0.497	0.999	0.0495994	0.0086	7.801e-09	53386	77258	58749.1	NC_000013.11
rs943710	chr13	79282987	79857122	T	C	0.542	0.528	0.994	0.057004	0.0086	4.194e-11	53386	77258	58749.1	NC_000013.11
rs943711	chr13	79282886	79857021	G	A	0.509	0.497	1	0.0493995	0.0086	8.491e-09	53386	77258	58749.1	NC_000013.11
rs943712	chr13	79282671	79856806	G	A	0.509	0.497	1	0.0493995	0.0086	9.044e-09	53386	77258	58749.1	NC_000013.11
rs1007569	chr13	79306752	79880887	G	C	0.508	0.496	1	0.0493995	0.0086	8.521e-09	53386	77258	58749.1	NC_000013.11
rs1022891	chr13	79383682	79957817	A	G	0.468	0.457	0.95	0.0495042	0.0088	2.18e-08	53386	77258	58749.1	NC_000013.11
rs1028770	chr13	79297346	79871481	G	A	0.508	0.497	1	0.0493043	0.0086	9.429e-09	53386	77258	58749.1	NC_000013.11
rs1208049	chr13	79570220	80144355	T	G	0.6	0.587	0.985	0.054403	0.0088	6.842e-10	53386	77258	58749.1	NC_000013.11
rs1212082	chr13	79552633	80126768	G	A	0.601	0.588	0.997	0.0558982	0.0088	1.725e-10	53386	77258	58749.1	NC_000013.11
rs1324868	chr13	79380040	79954175	A	G	0.493	0.504	1	-0.0480984	0.0086	2.111e-08	53386	77258	58749.1	NC_000013.11
rs1324870	chr13	79297911	79872046	C	T	0.492	0.503	1	-0.0490012	0.0086	1.151e-08	53386	77258	58749.1	NC_000013.11
rs1324873	chr13	79292246	79866381	T	A	0.508	0.497	1	0.0493995	0.0086	8.526e-09	53386	77258	58749.1	NC_000013.11
rs1408657	chr13	79329315	79903450	A	G	0.508	0.496	1	0.0491996	0.0086	9.301e-09	53386	77258	58749.1	NC_000013.11
rs1408658	chr13	79329294	79903429	G	A	0.508	0.496	1	0.0491996	0.0086	9.561e-09	53386	77258	58749.1	NC_000013.11
rs1409018	chr13	79313403	79887538	C	T	0.508	0.496	1	0.0493043	0.0086	8.981e-09	53386	77258	58749.1	NC_000013.11
rs1409019	chr13	79312431	79886566	C	T	0.508	0.496	1	0.0493043	0.0086	8.923e-09	53386	77258	58749.1	NC_000013.11
rs1410332	chr13	79315171	79889306	C	A	0.508	0.496	1	0.0493043	0.0086	9.198e-09	53386	77258	58749.1	NC_000013.11
rs1410336	chr13	79347598	79921733	C	G	0.508	0.496	1	0.0491044	0.0086	1.025e-08	53386	77258	58749.1	NC_000013.11
rs1475797	chr13	79519690	80093825	T	G	0.398	0.412	1	-0.0562	0.0088	1.336e-10	53386	77258	58749.1	NC_000013.11
rs1577416	chr13	79500646	80074781	T	C	0.398	0.412	1	-0.0564011	0.0088	1.17e-10	53386	77258	58749.1	NC_000013.11
rs1590465	chr13	79393998	79968133	G	A	0.493	0.504	1	-0.048004	0.0086	2.27e-08	53386	77258	58749.1	NC_000013.11
rs1616547	chr13	79411901	79986036	A	C	0.507	0.496	1	0.0487997	0.0086	1.307e-08	53386	77258	58749.1	NC_000013.11
rs1619669	chr13	79378363	79952498	T	C	0.508	0.496	1	0.0485997	0.0086	1.459e-08	53386	77258	58749.1	NC_000013.11
rs1624537	chr13	79411686	79985821	C	T	0.507	0.496	1	0.0485044	0.0086	1.602e-08	53386	77258	58749.1	NC_000013.11
rs1626333	chr13	79286932	79861067	T	C	0.508	0.497	1	0.0493995	0.0086	8.273e-09	53386	77258	58749.1	NC_000013.11
rs1748761	chr13	79407491	79981626	G	A	0.507	0.496	1	0.0487997	0.0086	1.291e-08	53386	77258	58749.1	NC_000013.11
rs1748762	chr13	79407914	79982049	A	G	0.507	0.496	1	0.0485997	0.0086	1.48e-08	53386	77258	58749.1	NC_000013.11
rs1748763	chr13	79407965	79982100	G	A	0.507	0.496	1	0.0485997	0.0086	1.46e-08	53386	77258	58749.1	NC_000013.11
rs1748768	chr13	79313276	79887411	A	T	0.508	0.496	1	0.0493043	0.0086	8.996e-09	53386	77258	58749.1	NC_000013.11
rs1748769	chr13	79412777	79986912	C	T	0.507	0.496	1	0.0485044	0.0086	1.57e-08	53386	77258	58749.1	NC_000013.11
rs1749982	chr13	79378660	79952795	G	C	0.508	0.496	1	0.0487044	0.0086	1.372e-08	53386	77258	58749.1	NC_000013.11
rs1749983	chr13	79332077	79906212	T	C	0.508	0.496	1	0.0491996	0.0086	9.521e-09	53386	77258	58749.1	NC_000013.11
rs1749988	chr13	79333103	79907238	T	C	0.508	0.496	1	0.0491996	0.0086	9.791e-09	53386	77258	58749.1	NC_000013.11
rs1752646	chr13	79332752	79906887	T	C	0.508	0.496	1	0.0491996	0.0086	9.733e-09	53386	77258	58749.1	NC_000013.11
rs1752647	chr13	79332741	79906876	A	G	0.506	0.495	1	0.0493043	0.0086	9.708e-09	53386	77258	58749.1	NC_000013.11
rs1752648	chr13	79332124	79906259	G	C	0.508	0.496	1	0.0491996	0.0086	9.718e-09	53386	77258	58749.1	NC_000013.11
rs1752649	chr13	79331980	79906115	G	A	0.508	0.496	1	0.0491044	0.0086	9.863e-09	53386	77258	58749.1	NC_000013.11
rs1853830	chr13	79406877	79981012	A	G	0.493	0.504	1	-0.048004	0.0086	2.271e-08	53386	77258	58749.1	NC_000013.11
rs1856996	chr13	79287453	79861588	C	G	0.508	0.497	1	0.0495042	0.0086	8.017e-09	53386	77258	58749.1	NC_000013.11
rs1856997	chr13	79287487	79861622	G	A	0.508	0.497	1	0.0493995	0.0086	8.588e-09	53386	77258	58749.1	NC_000013.11
rs1886494	chr13	79403005	79977140	T	C	0.494	0.505	1	-0.0480984	0.0086	2.034e-08	53386	77258	58749.1	NC_000013.11
rs1927506	chr13	79311350	79885485	G	A	0.508	0.496	1	0.0493043	0.0086	8.831e-09	53386	77258	58749.1	NC_000013.11
rs1980764	chr13	79377899	79952034	G	A	0.493	0.504	1	-0.048004	0.0086	2.184e-08	53386	77258	58749.1	NC_000013.11
rs1980883	chr13	79310629	79884764	T	C	0.492	0.504	1	-0.0488962	0.0086	1.168e-08	53386	77258	58749.1	NC_000013.11
rs2025913	chr13	79357315	79931450	T	C	0.508	0.496	1	0.0489044	0.0086	1.18e-08	53386	77258	58749.1	NC_000013.11
rs2031815	chr13	79388258	79962393	G	A	0.508	0.496	1	0.0487044	0.0086	1.348e-08	53386	77258	58749.1	NC_000013.11
rs2057573	chr13	79357736	79931871	G	T	0.508	0.496	1	0.0489044	0.0086	1.212e-08	53386	77258	58749.1	NC_000013.11
rs2095477	chr13	79427869	80002004	T	G	0.458	0.472	1	-0.0561049	0.0086	6.796e-11	53386	77258	58749.1	NC_000013.11
rs2147566	chr13	79296580	79870715	A	T	0.508	0.497	1	0.0493043	0.0086	9.466e-09	53386	77258	58749.1	NC_000013.11
rs2147568	chr13	79417091	79991226	C	T	0.507	0.496	1	0.0483996	0.0086	1.63e-08	53386	77258	58749.1	NC_000013.11
rs2182009	chr13	79397781	79971916	T	G	0.493	0.504	1	-0.0478991	0.0086	2.31e-08	53386	77258	58749.1	NC_000013.11
rs2182010	chr13	79370618	79944753	G	A	0.493	0.504	1	-0.0482033	0.0086	1.861e-08	53386	77258	58749.1	NC_000013.11
rs2182873	chr13	79356846	79930981	G	A	0.508	0.496	1	0.0489044	0.0086	1.185e-08	53386	77258	58749.1	NC_000013.11
rs2265377	chr13	79425485	79999620	G	A	0.458	0.472	1	-0.0559991	0.0086	7.099e-11	53386	77258	58749.1	NC_000013.11
rs2265378	chr13	79425581	79999716	T	C	0.458	0.472	1	-0.0559991	0.0086	7.132e-11	53386	77258	58749.1	NC_000013.11
rs2265381	chr13	79425903	80000038	C	T	0.493	0.504	1	-0.0482033	0.0086	1.912e-08	53386	77258	58749.1	NC_000013.11
rs2265382	chr13	79426196	80000331	A	G	0.493	0.504	1	-0.0482033	0.0086	1.869e-08	53386	77258	58749.1	NC_000013.11
rs2274555	chr13	79344188	79918323	T	C	0.492	0.504	1	-0.0486967	0.0086	1.302e-08	53386	77258	58749.1	NC_000013.11
rs2296287	chr13	79407045	79981180	T	A	0.507	0.496	1	0.0487044	0.0086	1.385e-08	53386	77258	58749.1	NC_000013.11
rs2476173	chr13	79565740	80139875	A	G	0.6	0.587	0.988	0.0548006	0.0088	4.725e-10	53386	77258	58749.1	NC_000013.11
rs2477395	chr13	79427679	80001814	C	T	0.493	0.504	1	-0.0484027	0.0086	1.721e-08	53386	77258	58749.1	NC_000013.11
rs2477397	chr13	79428211	80002346	G	A	0.493	0.504	1	-0.0486022	0.0086	1.442e-08	53386	77258	58749.1	NC_000013.11
rs2484343	chr13	79563587	80137722	G	A	0.6	0.587	0.99	0.0548953	0.0088	4.126e-10	53386	77258	58749.1	NC_000013.11
rs2484345	chr13	79427913	80002048	C	G	0.384	0.398	0.996	-0.0589011	0.0088	2.363e-11	53386	77258	58749.1	NC_000013.11
rs2760102	chr13	79555193	80129328	T	C	0.601	0.588	0.996	0.0562007	0.0088	1.488e-10	53386	77258	58749.1	NC_000013.11
rs2760105	chr13	79535732	80109867	A	G	0.623	0.611	0.994	0.0539956	0.0089	1.083e-09	53386	77258	58749.1	NC_000013.11
rs2763809	chr13	79407544	79981679	C	A	0.507	0.496	1	0.0485997	0.0086	1.48e-08	53386	77258	58749.1	NC_000013.11
rs2763810	chr13	79405544	79979679	T	C	0.508	0.496	1	0.0487044	0.0086	1.384e-08	53386	77258	58749.1	NC_000013.11
rs2765078	chr13	79420604	79994739	T	C	0.507	0.496	1	0.0483043	0.0086	1.79e-08	53386	77258	58749.1	NC_000013.11
rs2783119	chr13	79524983	80099118	G	A	0.602	0.588	1	0.0560967	0.0088	1.446e-10	53386	77258	58749.1	NC_000013.11
rs2783125	chr13	79583755	80157890	G	A	0.602	0.59	0.979	0.0522034	0.0088	3.633e-09	53386	77258	58749.1	NC_000013.11
rs2783126	chr13	79584566	80158701	T	C	0.602	0.59	0.979	0.0522034	0.0088	3.766e-09	53386	77258	58749.1	NC_000013.11
rs2876739	chr13	79299057	79873192	T	G	0.508	0.496	1	0.0495994	0.0086	7.529e-09	53386	77258	58749.1	NC_000013.11
rs2876740	chr13	79409829	79983964	C	T	0.507	0.496	1	0.0485997	0.0086	1.481e-08	53386	77258	58749.1	NC_000013.11
rs3187338	chr13	79320601	79894736	C	T	0.508	0.497	1	0.0489997	0.0086	1.071e-08	53386	77258	58749.1	NC_000013.11
rs3742117	chr13	79342498	79916633	G	A	0.508	0.496	1	0.0489997	0.0086	1.112e-08	53386	77258	58749.1	NC_000013.11
rs3742118	chr13	79342838	79916973	A	T	0.508	0.497	1	0.0491044	0.0086	1.019e-08	53386	77258	58749.1	NC_000013.11
rs3742119	chr13	79342859	79916994	A	G	0.616	0.602	0.989	0.0595982	0.0088	1.611e-11	53386	77258	58749.1	NC_000013.11
rs3742120	chr13	79386700	79960835	G	C	0.542	0.528	1	0.0562007	0.0086	6.746e-11	53386	77258	58749.1	NC_000013.11
rs3742122	chr13	79387061	79961196	G	A	0.542	0.528	1	0.0562007	0.0086	6.878e-11	53386	77258	58749.1	NC_000013.11
rs3752994	chr13	79345076	79919211	C	T	0.508	0.496	1	0.0491996	0.0086	9.641e-09	53386	77258	58749.1	NC_000013.11
rs3764150	chr13	79378518	79952653	C	A	0.493	0.504	1	-0.0482033	0.0086	1.926e-08	53386	77258	58749.1	NC_000013.11
rs3818563	chr13	79318587	79892722	T	C	0.508	0.496	1	0.0491996	0.0086	9.765e-09	53386	77258	58749.1	NC_000013.11
rs3903388	chr13	79330686	79904821	T	C	0.616	0.602	0.987	0.0603987	0.0089	9.278e-12	53386	77258	58749.1	NC_000013.11
rs36318	chr14	71942635	72409352	C	T	0.354	0.343	1.01	0.0517002	0.009	9.398e-09	53386	77258	58749.1	NC_000014.9
rs36332	chr14	71929357	72396074	T	C	0.517	0.53	0.998	-0.060196	0.0086	2.921e-12	53386	77258	58749.1	NC_000014.9
rs36341	chr14	71923972	72390689	A	G	0.515	0.528	1	-0.0601004	0.0086	2.941e-12	53386	77258	58749.1	NC_000014.9
rs36344	chr14	71922821	72389538	A	G	0.457	0.468	0.999	-0.0548047	0.0086	2.251e-10	53386	77258	58749.1	NC_000014.9
rs36345	chr14	71922304	72389021	T	C	0.451	0.462	0.995	-0.0532953	0.0087	7.398e-10	53386	77258	58749.1	NC_000014.9
rs36350	chr14	71920923	72387640	A	C	0.456	0.467	0.996	-0.0542028	0.0086	3.555e-10	53386	77258	58749.1	NC_000014.9
rs36363	chr14	71915754	72382471	G	C	0.473	0.482	0.985	-0.0501992	0.0087	7.093e-09	53386	77258	58749.1	NC_000014.9
rs714974	chr14	71950233	72416950	C	T	0.83	0.839	0.999	-0.0769998	0.0116	3.188e-11	53386	77258	58749.1	NC_000014.9
rs714975	chr14	71950046	72416763	C	T	0.83	0.839	0.999	-0.0773023	0.0116	2.632e-11	53386	77258	58749.1	NC_000014.9
rs764625	chr14	71993801	72460518	A	G	0.788	0.795	1.01	-0.0613968	0.0106	6.276e-09	53386	77258	58749.1	NC_000014.9
rs929444	chr14	71974259	72440976	G	A	0.785	0.793	1	-0.0643999	0.0105	9.87e-10	53386	77258	58749.1	NC_000014.9
rs974074	chr14	29532469	30001675	T	C	0.212	0.205	0.979	0.0621012	0.0107	6.996e-09	53386	77258	58749.1	NC_000014.9
rs1051695	chr14	32823916	33293122	A	G	0.478	0.467	0.988	0.0501036	0.0087	7.387e-09	53386	77258	58749.1	NC_000014.9
rs1191546	chr14	29533010	30002216	T	C	0.212	0.205	0.979	0.0619038	0.0107	7.624e-09	53386	77258	58749.1	NC_000014.9
rs1191547	chr14	29531826	30001032	A	T	0.212	0.205	0.977	0.0622045	0.0107	6.784e-09	53386	77258	58749.1	NC_000014.9
rs1191549	chr14	29531455	30000661	A	T	0.237	0.23	0.974	0.0572023	0.0103	2.989e-08	53386	77258	58749.1	NC_000014.9
rs1191551	chr14	29531199	30000405	T	G	0.23	0.222	0.969	0.0621012	0.0105	2.95e-09	53386	77258	58749.1	NC_000014.9
rs1476745	chr14	71990501	72457218	C	G	0.621	0.63	1.01	-0.0517039	0.0089	5.326e-09	53386	77258	58749.1	NC_000014.9
rs1860104	chr14	71990320	72457037	T	A	0.575	0.584	1.01	-0.0482978	0.0087	2.854e-08	53386	77258	58749.1	NC_000014.9
rs1953205	chr14	29831155	30300361	T	A	0.506	0.515	0.927	-0.0499048	0.0089	2.215e-08	53386	77258	58749.1	NC_000014.9
rs1958123	chr14	29540996	30010202	G	C	0.789	0.795	0.982	-0.0630037	0.0107	4.01e-09	53386	77258	58749.1	NC_000014.9
rs1959440	chr14	29739424	30208630	G	T	0.562	0.575	0.981	-0.0532953	0.0088	1.257e-09	53386	77258	58749.1	NC_000014.9
rs1978225	chr14	71995300	72462017	G	A	0.519	0.507	1.01	0.0598997	0.0086	3.183e-12	53386	77258	58749.1	NC_000014.9
rs1978227	chr14	71994357	72461074	A	G	0.519	0.507	1.01	0.0603987	0.0086	1.997e-12	53386	77258	58749.1	NC_000014.9
rs2010848	chr14	71998115	72464832	C	T	0.519	0.507	1	0.0600974	0.0086	2.971e-12	53386	77258	58749.1	NC_000014.9
rs2067854	chr14	71959102	72425819	G	A	0.785	0.793	0.998	-0.065798	0.0106	4.678e-10	53386	77258	58749.1	NC_000014.9
rs2143975	chr14	32828192	33297398	C	G	0.479	0.467	0.978	0.0531995	0.0087	1.052e-09	53386	77258	58749.1	NC_000014.9
rs2190864	chr14	71949502	72416219	T	C	0.425	0.412	1	0.064701	0.0087	1.165e-13	53386	77258	58749.1	NC_000014.9
rs2190873	chr14	71958188	72424905	T	C	0.477	0.464	0.996	0.0613961	0.0086	1.15e-12	53386	77258	58749.1	NC_000014.9
rs2191251	chr14	71938041	72404758	G	A	0.481	0.467	0.998	0.0600033	0.0086	3.498e-12	53386	77258	58749.1	NC_000014.9
rs2224588	chr14	29545921	30015127	C	G	0.778	0.786	0.985	-0.0638987	0.0105	1.154e-09	53386	77258	58749.1	NC_000014.9
rs2238272	chr14	72000914	72467631	G	T	0.496	0.484	1	0.0555955	0.0086	1.018e-10	53386	77258	58749.1	NC_000014.9
rs2238281	chr14	71958195	72424912	C	T	0.822	0.831	0.994	-0.0736035	0.0114	1.067e-10	53386	77258	58749.1	NC_000014.9
rs2238284	chr14	71953104	72419821	A	C	0.478	0.465	0.999	0.0606999	0.0086	1.851e-12	53386	77258	58749.1	NC_000014.9
rs2239647	chr14	32823537	33292743	A	C	0.463	0.45	0.98	0.0565032	0.0087	8.998e-11	53386	77258	58749.1	NC_000014.9
rs2283424	chr14	71994564	72461281	C	T	0.519	0.507	1.01	0.0598997	0.0086	3.094e-12	53386	77258	58749.1	NC_000014.9
rs2283426	chr14	71989605	72456322	T	G	0.519	0.506	1	0.0614995	0.0086	8.34e-13	53386	77258	58749.1	NC_000014.9
rs2300861	chr14	32825575	33294781	C	T	0.483	0.472	0.981	0.0528012	0.0087	1.282e-09	53386	77258	58749.1	NC_000014.9
rs2332687	chr14	71938968	72405685	C	T	0.481	0.467	0.998	0.0600033	0.0086	3.407e-12	53386	77258	58749.1	NC_000014.9
rs2332700	chr14	71950609	72417326	C	G	0.258	0.247	0.992	0.0750982	0.0099	3.875e-14	53386	77258	58749.1	NC_000014.9
rs2383377	chr14	32788708	33257914	G	A	0.854	0.865	0.848	-0.0755968	0.0135	1.914e-08	53386	77258	58749.1	NC_000014.9
rs34328930	chr14	71971007	72437724	G	A	0.793	0.801	1	-0.0669949	0.0107	3.99e-10	53386	77258	58749.1	NC_000014.9
rs34729701	chr14	71948591	72415308	G	A	0.663	0.672	1.01	-0.0538967	0.0091	3.16e-09	53386	77258	58749.1	NC_000014.9
rs34836658	chr14	71954617	72421334	T	C	0.831	0.839	0.997	-0.0754997	0.0116	8.03e-11	53386	77258	58749.1	NC_000014.9
rs34836887	chr14	71949608	72416325	C	T	0.831	0.839	0.999	-0.0763952	0.0116	4.686e-11	53386	77258	58749.1	NC_000014.9
rs35051666	chr14	71948618	72415335	T	C	0.663	0.672	1.01	-0.0538967	0.0091	3.163e-09	53386	77258	58749.1	NC_000014.9
rs35077074	chr14	71941485	72408202	T	G	0.807	0.816	0.995	-0.0692	0.011	3.436e-10	53386	77258	58749.1	NC_000014.9
rs35479711	chr14	71942050	72408767	C	A	0.816	0.825	0.996	-0.0723019	0.0112	1.297e-10	53386	77258	58749.1	NC_000014.9
rs35607894	chr14	71941921	72408638	G	A	0.831	0.839	0.997	-0.0773995	0.0116	2.761e-11	53386	77258	58749.1	NC_000014.9
rs35858041	chr14	71948709	72415426	T	C	0.664	0.673	1	-0.0538017	0.0091	3.671e-09	53386	77258	58749.1	NC_000014.9
rs56067914	chr14	71955176	72421893	A	C	0.663	0.672	1	-0.0534008	0.0091	4.84e-09	53386	77258	58749.1	NC_000014.9
rs2877774	chr14	71973898	72440615	G	C	0.785	0.793	1	-0.0643039	0.0105	1.083e-09	53386	77258	58749.1	NC_000014.9
rs3825716	chr14	71982875	72449592	T	C	0.521	0.508	1	0.0624958	0.0086	3.488e-13	53386	77258	58749.1	NC_000014.9
rs4261436	chr14	32830276	33299482	T	C	0.451	0.464	0.991	-0.048004	0.0087	3.329e-08	53386	77258	58749.1	NC_000014.9
rs4569194	chr14	71986673	72453390	C	T	0.519	0.506	1	0.0618004	0.0086	6.575e-13	53386	77258	58749.1	NC_000014.9
rs4902961	chr14	71970560	72437277	G	A	0.741	0.75	1	-0.0551956	0.0099	2.176e-08	53386	77258	58749.1	NC_000014.9
rs4902964	chr14	71992354	72459071	A	G	0.518	0.506	1	0.0611986	0.0086	1.035e-12	53386	77258	58749.1	NC_000014.9
rs6574035	chr14	71940349	72407066	C	T	0.405	0.395	0.992	0.0509022	0.0088	7.869e-09	53386	77258	58749.1	NC_000014.9
rs7140259	chr14	32839824	33309030	T	G	0.51	0.522	0.975	-0.0548047	0.0087	3.179e-10	53386	77258	58749.1	NC_000014.9
rs7140608	chr14	32839980	33309186	T	C	0.51	0.523	0.973	-0.0544034	0.0087	4.418e-10	53386	77258	58749.1	NC_000014.9
rs7140836	chr14	32840151	33309357	T	A	0.51	0.522	0.972	-0.054604	0.0087	3.898e-10	53386	77258	58749.1	NC_000014.9
rs7142530	chr14	32836837	33306043	G	A	0.504	0.517	0.988	-0.050399	0.0087	5.86e-09	53386	77258	58749.1	NC_000014.9
rs7142718	chr14	32836917	33306123	G	C	0.504	0.517	0.987	-0.050399	0.0087	5.726e-09	53386	77258	58749.1	NC_000014.9
rs7143919	chr14	71967285	72434002	A	G	0.35	0.338	0.997	0.0636975	0.0091	1.995e-12	53386	77258	58749.1	NC_000014.9
rs7145828	chr14	32834092	33303298	A	G	0.512	0.526	0.991	-0.0553013	0.0086	1.622e-10	53386	77258	58749.1	NC_000014.9
rs7146265	chr14	32834068	33303274	G	A	0.514	0.527	0.991	-0.0544984	0.0086	2.942e-10	53386	77258	58749.1	NC_000014.9
rs7148606	chr14	71941975	72408692	G	A	0.441	0.428	0.999	0.0633034	0.0087	3.099e-13	53386	77258	58749.1	NC_000014.9
rs7155855	chr14	71983280	72449997	G	A	0.521	0.508	1	0.0624958	0.0086	3.545e-13	53386	77258	58749.1	NC_000014.9
rs7156389	chr14	32839712	33308918	G	A	0.51	0.522	0.977	-0.0548998	0.0087	2.875e-10	53386	77258	58749.1	NC_000014.9
rs7160974	chr14	32840022	33309228	C	T	0.51	0.523	0.973	-0.0544984	0.0087	4.073e-10	53386	77258	58749.1	NC_000014.9
rs7161135	chr14	32840087	33309293	C	A	0.51	0.523	0.972	-0.054604	0.0087	3.937e-10	53386	77258	58749.1	NC_000014.9
rs7161424	chr14	32840068	33309274	G	A	0.51	0.523	0.972	-0.0548998	0.0087	3.189e-10	53386	77258	58749.1	NC_000014.9
rs7161596	chr14	71975895	72442612	A	G	0.52	0.507	1	0.0636037	0.0086	1.425e-13	53386	77258	58749.1	NC_000014.9
rs10136808	chr14	71986813	72453530	T	C	0.519	0.506	1	0.0619038	0.0086	6.254e-13	53386	77258	58749.1	NC_000014.9
rs10137909	chr14	71983901	72450618	C	T	0.516	0.504	1	0.0633972	0.0086	1.659e-13	53386	77258	58749.1	NC_000014.9
rs10138176	chr14	71983982	72450699	G	A	0.516	0.504	1	0.0633972	0.0086	1.689e-13	53386	77258	58749.1	NC_000014.9
rs10145461	chr14	32829124	33298330	T	G	0.456	0.469	0.984	-0.0499994	0.0087	9.476e-09	53386	77258	58749.1	NC_000014.9
rs10150071	chr14	71983816	72450533	T	C	0.351	0.34	0.997	0.061697	0.009	8.984e-12	53386	77258	58749.1	NC_000014.9
rs10483837	chr14	71982774	72449491	A	G	0.793	0.8	1	-0.0652961	0.0107	9.85e-10	53386	77258	58749.1	NC_000014.9
rs11156769	chr14	32835328	33304534	A	G	0.513	0.527	0.993	-0.0546991	0.0086	2.48e-10	53386	77258	58749.1	NC_000014.9
rs11158926	chr14	71988218	72454935	T	A	0.622	0.631	1.01	-0.0513986	0.0089	6.729e-09	53386	77258	58749.1	NC_000014.9
rs11623122	chr14	32834885	33304091	G	A	0.513	0.527	0.992	-0.0544034	0.0086	3.099e-10	53386	77258	58749.1	NC_000014.9
rs11623135	chr14	32835066	33304272	C	T	0.513	0.527	0.992	-0.0544984	0.0086	2.955e-10	53386	77258	58749.1	NC_000014.9
rs11623548	chr14	71995892	72462609	C	T	0.519	0.507	1	0.059796	0.0086	3.467e-12	53386	77258	58749.1	NC_000014.9
rs11623588	chr14	71995977	72462694	C	T	0.519	0.507	1	0.059504	0.0086	4.636e-12	53386	77258	58749.1	NC_000014.9
rs12433255	chr14	32835505	33304711	G	A	0.513	0.527	0.993	-0.0546991	0.0086	2.48e-10	53386	77258	58749.1	NC_000014.9
rs12434220	chr14	71936502	72403219	A	G	0.663	0.672	1	-0.0534957	0.0091	4.614e-09	53386	77258	58749.1	NC_000014.9
rs12590831	chr14	71988105	72454822	C	T	0.519	0.506	1	0.0619978	0.0086	5.577e-13	53386	77258	58749.1	NC_000014.9
rs12879159	chr14	32833754	33302960	G	A	0.514	0.527	0.991	-0.0538967	0.0086	4.456e-10	53386	77258	58749.1	NC_000014.9
rs12882859	chr14	32833853	33303059	A	T	0.514	0.527	0.991	-0.0544034	0.0086	3.299e-10	53386	77258	58749.1	NC_000014.9
rs12883788	chr14	32834334	33303540	C	T	0.527	0.542	0.982	-0.0613011	0.0087	1.862e-12	53386	77258	58749.1	NC_000014.9
rs12885124	chr14	32834383	33303589	T	G	0.513	0.527	0.991	-0.0542978	0.0086	3.323e-10	53386	77258	58749.1	NC_000014.9
rs12885258	chr14	71994581	72461298	G	A	0.788	0.795	1.01	-0.0608972	0.0106	8.397e-09	53386	77258	58749.1	NC_000014.9
rs12885467	chr14	32834582	33303788	T	C	0.505	0.519	0.985	-0.0546991	0.0087	2.816e-10	53386	77258	58749.1	NC_000014.9
rs12888615	chr14	71968988	72435705	C	T	0.796	0.804	0.997	-0.0679042	0.0108	3.012e-10	53386	77258	58749.1	NC_000014.9
rs12888760	chr14	71968916	72435633	G	A	0.793	0.801	1	-0.0668986	0.0107	4.132e-10	53386	77258	58749.1	NC_000014.9
rs12891745	chr14	71951604	72418321	C	T	0.831	0.839	0.999	-0.0765031	0.0116	4.529e-11	53386	77258	58749.1	NC_000014.9
rs12892113	chr14	32839195	33308401	C	A	0.51	0.523	0.98	-0.0542978	0.0087	4.328e-10	53386	77258	58749.1	NC_000014.9
rs12893646	chr14	71983981	72450698	C	T	0.792	0.8	1	-0.0654029	0.0107	8.924e-10	53386	77258	58749.1	NC_000014.9
rs12894779	chr14	32835814	33305020	G	A	0.513	0.527	0.993	-0.0548047	0.0086	2.257e-10	53386	77258	58749.1	NC_000014.9
rs12894833	chr14	32836003	33305209	C	G	0.513	0.527	0.992	-0.0551005	0.0086	1.857e-10	53386	77258	58749.1	NC_000014.9
rs12895330	chr14	32836137	33305343	G	C	0.504	0.517	0.99	-0.0505041	0.0086	5.231e-09	53386	77258	58749.1	NC_000014.9
rs12896446	chr14	32836293	33305499	T	G	0.513	0.527	0.991	-0.0549949	0.0086	1.99e-10	53386	77258	58749.1	NC_000014.9
rs12896825	chr14	71982402	72449119	C	T	0.793	0.801	1	-0.0655951	0.0107	8.024e-10	53386	77258	58749.1	NC_000014.9
rs12897542	chr14	71982874	72449591	A	G	0.793	0.801	1	-0.065798	0.0107	7.395e-10	53386	77258	58749.1	NC_000014.9
rs12897929	chr14	71945489	72412206	G	A	0.663	0.673	1.01	-0.0538017	0.0091	3.414e-09	53386	77258	58749.1	NC_000014.9
rs17093752	chr14	71952718	72419435	C	T	0.478	0.465	0.999	0.0608034	0.0086	1.794e-12	53386	77258	58749.1	NC_000014.9
rs17104975	chr14	71961917	72428634	A	G	0.731	0.74	0.997	-0.0544034	0.0098	2.528e-08	53386	77258	58749.1	NC_000014.9
rs17522122	chr14	32833676	33302882	G	T	0.517	0.532	0.982	-0.0561049	0.0087	1.08e-10	53386	77258	58749.1	NC_000014.9
rs17571951	chr14	29547833	30017039	T	C	0.778	0.785	0.985	-0.0641972	0.0105	9.97e-10	53386	77258	58749.1	NC_000014.9
rs17571979	chr14	29548489	30017695	C	T	0.778	0.785	0.985	-0.0638028	0.0105	1.256e-09	53386	77258	58749.1	NC_000014.9
rs17768243	chr14	71952365	72419082	T	C	0.822	0.83	0.998	-0.0736035	0.0114	9.423e-11	53386	77258	58749.1	NC_000014.9
rs17768361	chr14	71993296	72460013	C	T	0.621	0.63	1.01	-0.0511986	0.0089	7.701e-09	53386	77258	58749.1	NC_000014.9
rs61979156	chr14	29539489	30008695	C	T	0.789	0.796	0.98	-0.0630996	0.0107	3.971e-09	53386	77258	58749.1	NC_000014.9
rs61979157	chr14	29547356	30016562	T	G	0.778	0.785	0.985	-0.0640053	0.0105	1.066e-09	53386	77258	58749.1	NC_000014.9
rs61979159	chr14	29548039	30017245	C	A	0.775	0.782	0.985	-0.0636962	0.0104	1.09e-09	53386	77258	58749.1	NC_000014.9
rs71427137	chr14	71935714	72402431	C	T	0.831	0.839	0.992	-0.0772051	0.0117	3.523e-11	53386	77258	58749.1	NC_000014.9
rs71427144	chr14	71984382	72451099	C	T	0.793	0.8	1	-0.0655951	0.0107	8.097e-10	53386	77258	58749.1	NC_000014.9
rs79235996	chr14	71952313	72419030	C	T	0.822	0.83	0.998	-0.0736035	0.0114	9.393e-11	53386	77258	58749.1	NC_000014.9
rs112893155	chr14	71950767	72417484	G	C	0.665	0.674	1	-0.0542028	0.0091	2.888e-09	53386	77258	58749.1	NC_000014.9
rs28615721	chr15	61543320	61835519	T	C	0.436	0.453	0.996	-0.0598031	0.0087	5.597e-12	53386	77258	58749.1	NC_000015.10
rs28649346	chr15	43448955	43741153	T	C	0.706	0.696	0.996	0.0560022	0.0094	2.984e-09	53386	77258	58749.1	NC_000015.10
rs28667458	chr15	82673276	83342028	A	G	0.395	0.382	1	0.0546965	0.0088	5.431e-10	53386	77258	58749.1	NC_000015.10
rs28676999	chr15	40277683	40569884	C	T	0.702	0.714	0.947	-0.0613968	0.0097	2.658e-10	53386	77258	58749.1	NC_000015.10
rs28702649	chr15	43356431	43648629	C	T	0.719	0.709	0.99	0.0560967	0.0096	4.914e-09	53386	77258	58749.1	NC_000015.10
rs34028043	chr15	84688354	85231585	G	A	0.734	0.72	0.999	0.0627964	0.0097	8.281e-11	53386	77258	58749.1	NC_000015.10
rs34117475	chr15	84565212	85108443	T	C	0.731	0.719	0.993	0.0587028	0.0097	1.217e-09	53386	77258	58749.1	NC_000015.10
rs34162609	chr15	84761215	85304446	C	T	0.733	0.72	1	0.0608975	0.0097	2.929e-10	53386	77258	58749.1	NC_000015.10
rs34186444	chr15	82618749	83287500	A	G	0.612	0.625	0.999	-0.0525994	0.0089	2.829e-09	53386	77258	58749.1	NC_000015.10
rs34302901	chr15	84567712	85110943	C	G	0.731	0.719	0.993	0.058401	0.0097	1.505e-09	53386	77258	58749.1	NC_000015.10
rs34342559	chr15	84788040	85331271	A	G	0.737	0.724	1	0.061302	0.0097	2.614e-10	53386	77258	58749.1	NC_000015.10
rs34366144	chr15	61586980	61879179	T	A	0.447	0.464	0.995	-0.0620031	0.0087	7.952e-13	53386	77258	58749.1	NC_000015.10
rs34395289	chr15	84569305	85112536	T	G	0.731	0.719	0.993	0.058401	0.0097	1.459e-09	53386	77258	58749.1	NC_000015.10
rs34418080	chr15	61557364	61849563	T	C	0.449	0.465	1	-0.057502	0.0086	2.6e-11	53386	77258	58749.1	NC_000015.10
rs34452033	chr15	84678762	85221993	A	G	0.725	0.713	0.997	0.0592024	0.0096	6.796e-10	53386	77258	58749.1	NC_000015.10
rs34544031	chr15	84266858	84935610	C	A	0.731	0.719	0.994	0.0592967	0.0097	8.465e-10	53386	77258	58749.1	NC_000015.10
rs34570071	chr15	84736981	85280212	T	A	0.732	0.719	0.997	0.0614995	0.0097	2.015e-10	53386	77258	58749.1	NC_000015.10
rs34591918	chr15	84396135	84950833	C	T	0.731	0.719	0.991	0.0594003	0.0097	8.199e-10	53386	77258	58749.1	NC_000015.10
rs34751999	chr15	84089667	84758419	T	C	0.74	0.728	0.998	0.058599	0.0097	1.803e-09	53386	77258	58749.1	NC_000015.10
rs34784022	chr15	84688675	85231906	T	C	0.734	0.72	0.999	0.0624958	0.0097	1.034e-10	53386	77258	58749.1	NC_000015.10
rs34900908	chr15	84714368	85257599	G	A	0.734	0.72	0.999	0.0625991	0.0097	9.51e-11	53386	77258	58749.1	NC_000015.10
rs34921234	chr15	84549423	85092654	A	C	0.731	0.719	0.992	0.058599	0.0097	1.328e-09	53386	77258	58749.1	NC_000015.10
rs34973912	chr15	84582816	85126047	G	C	0.735	0.723	0.99	0.0587028	0.0097	1.57e-09	53386	77258	58749.1	NC_000015.10
rs35156560	chr15	84260311	84929063	A	T	0.731	0.719	0.995	0.0590045	0.0097	9.824e-10	53386	77258	58749.1	NC_000015.10
rs35159785	chr15	84135262	84804014	G	A	0.74	0.728	0.995	0.059796	0.0098	8.811e-10	53386	77258	58749.1	NC_000015.10
rs35181082	chr15	84090503	84759255	T	C	0.74	0.728	0.998	0.058599	0.0097	1.8e-09	53386	77258	58749.1	NC_000015.10
rs35203246	chr15	84252006	84920758	G	A	0.731	0.719	0.994	0.059504	0.0097	7.311e-10	53386	77258	58749.1	NC_000015.10
rs35225048	chr15	61564064	61856263	T	C	0.434	0.45	0.998	-0.0615031	0.0087	1.278e-12	53386	77258	58749.1	NC_000015.10
rs35297609	chr15	84104144	84772896	A	G	0.74	0.728	0.998	0.0589008	0.0097	1.483e-09	53386	77258	58749.1	NC_000015.10
rs35316992	chr15	84704902	85248133	A	G	0.733	0.72	0.999	0.0624958	0.0097	9.903e-11	53386	77258	58749.1	NC_000015.10
rs35351411	chr15	61579998	61872197	A	C	0.439	0.456	0.997	-0.0635044	0.0087	2.211e-13	53386	77258	58749.1	NC_000015.10
rs35372971	chr15	84387097	84941795	G	A	0.726	0.714	0.99	0.0570984	0.0096	2.969e-09	53386	77258	58749.1	NC_000015.10
rs35397346	chr15	84074075	84742827	C	T	0.74	0.728	0.997	0.0589008	0.0097	1.517e-09	53386	77258	58749.1	NC_000015.10
rs35407501	chr15	84396197	84950895	G	A	0.731	0.719	0.991	0.0594003	0.0097	8.15e-10	53386	77258	58749.1	NC_000015.10
rs35478610	chr15	84556006	85099237	G	T	0.731	0.719	0.992	0.0587028	0.0097	1.234e-09	53386	77258	58749.1	NC_000015.10
rs35516100	chr15	84652199	85195430	C	T	0.739	0.726	1	0.0608975	0.0097	3.702e-10	53386	77258	58749.1	NC_000015.10
rs35524990	chr15	84714972	85258203	T	C	0.733	0.72	0.999	0.0624958	0.0097	1.038e-10	53386	77258	58749.1	NC_000015.10
rs35557864	chr15	84788398	85331629	A	G	0.738	0.725	1	0.0608975	0.0097	3.513e-10	53386	77258	58749.1	NC_000015.10
rs35630683	chr15	84806000	85349231	T	C	0.739	0.726	0.996	0.0642979	0.0097	4.127e-11	53386	77258	58749.1	NC_000015.10
rs35648189	chr15	84071996	84740748	T	C	0.74	0.728	0.997	0.0587971	0.0097	1.585e-09	53386	77258	58749.1	NC_000015.10
rs35654783	chr15	43726458	44018656	T	C	0.27	0.28	0.993	-0.0562	0.0097	6.928e-09	53386	77258	58749.1	NC_000015.10
rs35658069	chr15	84111394	84780146	C	T	0.74	0.728	0.998	0.058599	0.0097	1.81e-09	53386	77258	58749.1	NC_000015.10
rs35726233	chr15	84794569	85337800	C	T	0.733	0.72	0.999	0.0611986	0.0097	2.275e-10	53386	77258	58749.1	NC_000015.10
rs35733428	chr15	84267491	84936243	C	T	0.731	0.719	0.994	0.0592967	0.0097	8.292e-10	53386	77258	58749.1	NC_000015.10
rs35758837	chr15	84768151	85311382	C	T	0.733	0.72	1	0.0608034	0.0097	3.007e-10	53386	77258	58749.1	NC_000015.10
rs35808647	chr15	84834210	85377441	G	A	0.732	0.719	0.995	0.0608975	0.0097	3.173e-10	53386	77258	58749.1	NC_000015.10
rs35828350	chr15	84812610	85355841	G	A	0.74	0.726	0.995	0.064701	0.0098	3.258e-11	53386	77258	58749.1	NC_000015.10
rs35866764	chr15	43819948	44112146	A	C	0.271	0.281	0.995	-0.055703	0.0097	8.97e-09	53386	77258	58749.1	NC_000015.10
rs35934048	chr15	82578613	83247363	C	T	0.607	0.619	1	-0.054604	0.0088	6.087e-10	53386	77258	58749.1	NC_000015.10
rs35960805	chr15	84800749	85343980	T	G	0.733	0.719	0.998	0.061603	0.0097	1.811e-10	53386	77258	58749.1	NC_000015.10
rs35986397	chr15	84400409	84955107	G	A	0.731	0.719	0.991	0.0587028	0.0097	1.304e-09	53386	77258	58749.1	NC_000015.10
rs36033486	chr15	84776461	85319692	A	G	0.733	0.72	1	0.0611045	0.0097	2.517e-10	53386	77258	58749.1	NC_000015.10
rs36090723	chr15	84575076	85118307	C	G	0.731	0.719	0.993	0.0579953	0.0097	1.944e-09	53386	77258	58749.1	NC_000015.10
rs36109438	chr15	82595709	83264459	T	G	0.612	0.625	1	-0.0521041	0.0088	3.743e-09	53386	77258	58749.1	NC_000015.10
rs36126054	chr15	84634492	85177723	T	G	0.739	0.726	1	0.0613961	0.0097	2.687e-10	53386	77258	58749.1	NC_000015.10
rs55835773	chr15	61559059	61851258	G	T	0.45	0.466	1	-0.0570043	0.0086	3.828e-11	53386	77258	58749.1	NC_000015.10
rs55835940	chr15	61559075	61851274	C	T	0.451	0.466	1	-0.0573961	0.0086	2.982e-11	53386	77258	58749.1	NC_000015.10
rs55924160	chr15	82613445	83282196	C	T	0.577	0.589	1	-0.0505988	0.0087	6.667e-09	53386	77258	58749.1	NC_000015.10
rs55927878	chr15	40281000	40573201	G	A	0.68	0.691	0.974	-0.0530949	0.0094	1.511e-08	53386	77258	58749.1	NC_000015.10
rs56203022	chr15	40285268	40577469	A	G	0.669	0.68	0.973	-0.0515986	0.0093	2.783e-08	53386	77258	58749.1	NC_000015.10
rs56205728	chr15	40275036	40567237	G	A	0.7	0.713	0.94	-0.0630037	0.0097	1.007e-10	53386	77258	58749.1	NC_000015.10
rs56282503	chr15	40274558	40566759	T	C	0.694	0.706	0.938	-0.0596014	0.0097	7.656e-10	53386	77258	58749.1	NC_000015.10
rs56864281	chr15	84814418	85357649	C	A	0.739	0.725	0.995	0.0645041	0.0098	3.71e-11	53386	77258	58749.1	NC_000015.10
rs57181760	chr15	82621360	83290111	G	A	0.613	0.625	0.999	-0.0532953	0.0089	1.784e-09	53386	77258	58749.1	NC_000015.10
rs7237	chr15	84643346	85186577	C	T	0.75	0.738	0.993	0.0582029	0.0099	3.956e-09	53386	77258	58749.1	NC_000015.10
rs10795	chr15	84634066	85177297	G	A	0.739	0.726	1	0.061603	0.0097	2.42e-10	53386	77258	58749.1	NC_000015.10
rs150965	chr15	84537296	85080527	T	G	0.731	0.719	0.99	0.058401	0.0097	1.636e-09	53386	77258	58749.1	NC_000015.10
rs150967	chr15	84534912	85078143	G	A	0.726	0.714	0.989	0.0574006	0.0096	2.573e-09	53386	77258	58749.1	NC_000015.10
rs182517	chr15	84846400	85389631	G	A	0.741	0.729	0.996	0.0555009	0.0098	1.353e-08	53386	77258	58749.1	NC_000015.10
rs220333	chr15	84547902	85091133	C	T	0.731	0.719	0.992	0.058599	0.0097	1.344e-09	53386	77258	58749.1	NC_000015.10
rs306209	chr15	84849067	85392298	G	A	0.738	0.726	0.995	0.0551982	0.0097	1.457e-08	53386	77258	58749.1	NC_000015.10
rs478028	chr15	43318574	43610772	C	T	0.694	0.685	0.99	0.0526019	0.0094	1.911e-08	53386	77258	58749.1	NC_000015.10
rs480108	chr15	43525208	43817406	T	C	0.713	0.703	0.998	0.0577027	0.0095	1.285e-09	53386	77258	58749.1	NC_000015.10
rs485148	chr15	43295547	43587745	C	G	0.69	0.681	0.982	0.0524976	0.0094	2.035e-08	53386	77258	58749.1	NC_000015.10
rs489509	chr15	43294709	43586907	T	A	0.691	0.682	0.978	0.0531995	0.0094	1.429e-08	53386	77258	58749.1	NC_000015.10
rs491800	chr15	43296286	43588484	G	A	0.69	0.681	0.982	0.0526968	0.0094	1.855e-08	53386	77258	58749.1	NC_000015.10
rs493377	chr15	43481269	43773467	C	T	0.71	0.7	0.992	0.0555009	0.0095	4.881e-09	53386	77258	58749.1	NC_000015.10
rs506120	chr15	43509826	43802024	C	T	0.711	0.702	0.986	0.0551982	0.0095	7.196e-09	53386	77258	58749.1	NC_000015.10
rs507178	chr15	43317937	43610135	A	G	0.694	0.685	0.99	0.0524976	0.0094	1.959e-08	53386	77258	58749.1	NC_000015.10
rs509306	chr15	43422973	43715171	A	G	0.706	0.696	0.994	0.0560022	0.0094	2.976e-09	53386	77258	58749.1	NC_000015.10
rs510108	chr15	43313241	43605439	T	G	0.694	0.685	0.988	0.0524027	0.0094	2.166e-08	53386	77258	58749.1	NC_000015.10
rs512628	chr15	43326536	43618734	A	G	0.694	0.685	0.994	0.052099	0.0093	2.438e-08	53386	77258	58749.1	NC_000015.10
rs518288	chr15	43471801	43763999	C	T	0.706	0.696	0.994	0.0558036	0.0094	3.49e-09	53386	77258	58749.1	NC_000015.10
rs523156	chr15	43519645	43811843	C	G	0.72	0.711	0.987	0.0548953	0.0096	1.168e-08	53386	77258	58749.1	NC_000015.10
rs524908	chr15	43895793	44187991	C	A	0.274	0.284	0.983	-0.0579999	0.0097	2.3e-09	53386	77258	58749.1	NC_000015.10
rs529611	chr15	43513790	43805988	T	C	0.705	0.695	0.993	0.0577027	0.0094	1.014e-09	53386	77258	58749.1	NC_000015.10
rs532672	chr15	43294710	43586908	C	A	0.691	0.682	0.978	0.0531995	0.0094	1.398e-08	53386	77258	58749.1	NC_000015.10
rs533143	chr15	43896656	44188854	T	C	0.721	0.712	0.977	0.0553969	0.0097	1.095e-08	53386	77258	58749.1	NC_000015.10
rs536313	chr15	43437800	43729998	C	T	0.706	0.696	0.995	0.0556996	0.0094	3.638e-09	53386	77258	58749.1	NC_000015.10
rs542898	chr15	43427194	43719392	C	T	0.706	0.696	0.995	0.0558036	0.0094	3.325e-09	53386	77258	58749.1	NC_000015.10
rs548704	chr15	43499508	43791706	A	C	0.706	0.696	0.991	0.0555955	0.0095	4.189e-09	53386	77258	58749.1	NC_000015.10
rs552701	chr15	43321612	43613810	T	C	0.693	0.684	0.988	0.0518047	0.0094	3.045e-08	53386	77258	58749.1	NC_000015.10
rs560191	chr15	43475576	43767774	G	C	0.706	0.696	0.993	0.0555955	0.0094	4.038e-09	53386	77258	58749.1	NC_000015.10
rs570933	chr15	43531832	43824030	A	G	0.712	0.703	0.999	0.0579953	0.0095	9.848e-10	53386	77258	58749.1	NC_000015.10
rs572837	chr15	43531615	43823813	A	G	0.712	0.703	0.999	0.0575989	0.0095	1.241e-09	53386	77258	58749.1	NC_000015.10
rs573615	chr15	43322083	43614281	C	T	0.694	0.685	0.992	0.0522983	0.0093	2.214e-08	53386	77258	58749.1	NC_000015.10
rs575082	chr15	43817944	44110142	A	G	0.265	0.275	1	-0.0568032	0.0097	5.126e-09	53386	77258	58749.1	NC_000015.10
rs576557	chr15	43305539	43597737	T	C	0.694	0.685	0.986	0.0524027	0.0094	2.327e-08	53386	77258	58749.1	NC_000015.10
rs663214	chr15	43821584	44113782	T	G	0.271	0.28	0.998	-0.0549949	0.0097	1.311e-08	53386	77258	58749.1	NC_000015.10
rs686666	chr15	43869352	44161550	G	A	0.733	0.723	0.984	0.0558036	0.0098	1.137e-08	53386	77258	58749.1	NC_000015.10
rs688009	chr15	43864104	44156302	C	T	0.736	0.727	0.991	0.0560022	0.0098	1.102e-08	53386	77258	58749.1	NC_000015.10
rs689693	chr15	43426237	43718435	T	C	0.706	0.696	0.995	0.0558036	0.0094	3.33e-09	53386	77258	58749.1	NC_000015.10
rs689767	chr15	43429879	43722077	G	C	0.706	0.696	0.996	0.0558036	0.0094	3.201e-09	53386	77258	58749.1	NC_000015.10
rs689797	chr15	43534359	43826557	C	T	0.712	0.703	0.999	0.0580991	0.0095	9.139e-10	53386	77258	58749.1	NC_000015.10
rs689816	chr15	43457654	43749852	G	A	0.706	0.696	0.996	0.0560022	0.0094	2.955e-09	53386	77258	58749.1	NC_000015.10
rs690012	chr15	43427557	43719755	C	T	0.706	0.696	0.995	0.0558982	0.0094	3.129e-09	53386	77258	58749.1	NC_000015.10
rs690276	chr15	43412360	43704558	C	T	0.706	0.696	0.993	0.0562007	0.0094	2.661e-09	53386	77258	58749.1	NC_000015.10
rs690367	chr15	43456106	43748304	A	G	0.706	0.696	0.996	0.0562007	0.0094	2.592e-09	53386	77258	58749.1	NC_000015.10
rs690446	chr15	43469066	43761264	G	C	0.706	0.696	0.995	0.0560022	0.0094	2.958e-09	53386	77258	58749.1	NC_000015.10
rs690472	chr15	43472170	43764368	A	C	0.706	0.696	0.994	0.0556996	0.0094	3.653e-09	53386	77258	58749.1	NC_000015.10
rs690512	chr15	43425480	43717678	A	G	0.706	0.696	0.995	0.0558982	0.0094	3.192e-09	53386	77258	58749.1	NC_000015.10
rs693510	chr15	43422427	43714625	C	G	0.706	0.696	0.994	0.0553969	0.0094	4.593e-09	53386	77258	58749.1	NC_000015.10
rs693919	chr15	43810130	44102328	G	A	0.265	0.274	0.999	-0.0577986	0.0097	2.939e-09	53386	77258	58749.1	NC_000015.10
rs694461	chr15	43803865	44096063	C	T	0.265	0.275	1	-0.0568032	0.0097	5.187e-09	53386	77258	58749.1	NC_000015.10
rs694725	chr15	43464012	43756210	A	G	0.706	0.696	0.995	0.0560967	0.0094	2.76e-09	53386	77258	58749.1	NC_000015.10
rs698500	chr15	82569019	83237769	T	C	0.603	0.616	0.999	-0.0542028	0.0088	7.465e-10	53386	77258	58749.1	NC_000015.10
rs748455	chr15	84606344	85149575	T	C	0.716	0.702	0.996	0.0641009	0.0095	1.497e-11	53386	77258	58749.1	NC_000015.10
rs783521	chr15	82611694	83280445	A	G	0.567	0.579	0.997	-0.0482033	0.0087	3.078e-08	53386	77258	58749.1	NC_000015.10
rs783522	chr15	82611862	83280613	A	G	0.567	0.579	0.997	-0.0482978	0.0087	3e-08	53386	77258	58749.1	NC_000015.10
rs783523	chr15	82614804	83283555	C	T	0.613	0.625	0.999	-0.0530949	0.0089	2.08e-09	53386	77258	58749.1	NC_000015.10
rs783525	chr15	82615878	83284629	T	A	0.577	0.589	1	-0.0499994	0.0087	9.774e-09	53386	77258	58749.1	NC_000015.10
rs783526	chr15	82617044	83285795	C	A	0.613	0.625	0.999	-0.0530949	0.0089	2.086e-09	53386	77258	58749.1	NC_000015.10
rs783527	chr15	82617096	83285847	C	T	0.613	0.626	0.999	-0.0534008	0.0089	1.634e-09	53386	77258	58749.1	NC_000015.10
rs783529	chr15	82599231	83267981	A	G	0.612	0.625	1	-0.0523043	0.0088	3.399e-09	53386	77258	58749.1	NC_000015.10
rs783530	chr15	82597799	83266549	G	C	0.612	0.625	1	-0.052199	0.0088	3.681e-09	53386	77258	58749.1	NC_000015.10
rs783531	chr15	82580370	83249119	C	T	0.606	0.619	1	-0.0544984	0.0088	6.112e-10	53386	77258	58749.1	NC_000015.10
rs783532	chr15	82580618	83249367	C	T	0.606	0.619	1	-0.0544984	0.0088	6.11e-10	53386	77258	58749.1	NC_000015.10
rs783533	chr15	82581437	83250186	C	T	0.561	0.573	0.998	-0.0499048	0.0087	9.4e-09	53386	77258	58749.1	NC_000015.10
rs783534	chr15	82581494	83250243	C	T	0.535	0.546	1	-0.0484027	0.0086	2.031e-08	53386	77258	58749.1	NC_000015.10
rs783536	chr15	82584034	83252783	T	C	0.571	0.583	1	-0.0513986	0.0087	3.278e-09	53386	77258	58749.1	NC_000015.10
rs783539	chr15	82585320	83254070	A	C	0.535	0.546	1	-0.0484027	0.0086	2.071e-08	53386	77258	58749.1	NC_000015.10
rs783540	chr15	82585958	83254708	A	G	0.606	0.619	1	-0.0546991	0.0088	5.465e-10	53386	77258	58749.1	NC_000015.10
rs803687	chr15	82548122	83216872	G	T	0.613	0.626	1	-0.053	0.0089	2.21e-09	53386	77258	58749.1	NC_000015.10
rs803688	chr15	82548043	83216793	A	G	0.613	0.626	1	-0.053	0.0089	2.174e-09	53386	77258	58749.1	NC_000015.10
rs803747	chr15	82589345	83258096	A	G	0.612	0.625	1	-0.052199	0.0088	3.505e-09	53386	77258	58749.1	NC_000015.10
rs950169	chr15	84037709	84706461	C	T	0.74	0.728	0.998	0.059796	0.0097	8.703e-10	53386	77258	58749.1	NC_000015.10
rs1051168	chr15	84657289	85200520	G	T	0.745	0.732	1	0.0641009	0.0098	5.932e-11	53386	77258	58749.1	NC_000015.10
rs1053492	chr15	43769604	44061802	C	T	0.27	0.28	1	-0.0566973	0.0097	4.467e-09	53386	77258	58749.1	NC_000015.10
rs1060939	chr15	43524719	43816917	G	A	0.713	0.703	0.999	0.0575045	0.0095	1.349e-09	53386	77258	58749.1	NC_000015.10
rs1061737	chr15	84640559	85183790	G	C	0.739	0.726	1	0.061697	0.0097	2.237e-10	53386	77258	58749.1	NC_000015.10
rs1079309	chr15	43490966	43783164	C	A	0.709	0.699	0.992	0.0555955	0.0095	4.469e-09	53386	77258	58749.1	NC_000015.10
rs1133395	chr15	43358186	43650384	G	A	0.704	0.694	0.996	0.0544977	0.0094	6.933e-09	53386	77258	58749.1	NC_000015.10
rs1134020	chr15	84389639	84944337	G	T	0.731	0.719	0.992	0.0592024	0.0097	8.986e-10	53386	77258	58749.1	NC_000015.10
rs1145172	chr15	82554866	83223616	T	C	0.612	0.625	1	-0.0534008	0.0089	1.665e-09	53386	77258	58749.1	NC_000015.10
rs1145173	chr15	82554675	83223425	A	G	0.613	0.625	1	-0.0534957	0.0089	1.508e-09	53386	77258	58749.1	NC_000015.10
rs1259180	chr15	82575930	83244680	T	C	0.606	0.619	1	-0.054604	0.0088	5.927e-10	53386	77258	58749.1	NC_000015.10
rs1259182	chr15	82610000	83278750	C	T	0.613	0.625	0.998	-0.0532004	0.0089	1.867e-09	53386	77258	58749.1	NC_000015.10
rs1259183	chr15	82610683	83279433	C	T	0.612	0.625	0.998	-0.0532953	0.0089	1.773e-09	53386	77258	58749.1	NC_000015.10
rs1267657	chr15	82546501	83215251	T	C	0.613	0.626	1	-0.053	0.0089	2.185e-09	53386	77258	58749.1	NC_000015.10
rs1267659	chr15	82545213	83213963	C	T	0.613	0.626	0.999	-0.053	0.0089	2.158e-09	53386	77258	58749.1	NC_000015.10
rs1269134	chr15	82613877	83282628	T	C	0.612	0.625	0.999	-0.0527997	0.0088	2.365e-09	53386	77258	58749.1	NC_000015.10
rs1594511	chr15	82638312	83307063	T	A	0.612	0.625	1	-0.0529051	0.0088	2.184e-09	53386	77258	58749.1	NC_000015.10
rs1818950	chr15	84053769	84722521	A	G	0.739	0.727	0.999	0.0575989	0.0097	3.234e-09	53386	77258	58749.1	NC_000015.10
rs1848093	chr15	84086775	84755527	G	C	0.74	0.728	0.998	0.0587971	0.0097	1.627e-09	53386	77258	58749.1	NC_000015.10
rs1864699	chr15	82654567	83323318	A	G	0.395	0.382	1	0.0546965	0.0088	5.22e-10	53386	77258	58749.1	NC_000015.10
rs1869258	chr15	43511423	43803621	A	C	0.706	0.695	0.992	0.0575045	0.0095	1.186e-09	53386	77258	58749.1	NC_000015.10
rs1869901	chr15	40303426	40595627	G	A	0.405	0.391	0.993	0.0489997	0.0088	2.678e-08	53386	77258	58749.1	NC_000015.10
rs1911155	chr15	84118883	84787635	A	G	0.74	0.728	0.999	0.0589008	0.0097	1.428e-09	53386	77258	58749.1	NC_000015.10
rs2002375	chr15	84580285	85123516	T	C	0.735	0.723	0.99	0.0587971	0.0097	1.499e-09	53386	77258	58749.1	NC_000015.10
rs2012467	chr15	43398367	43690565	A	G	0.683	0.674	0.976	0.052004	0.0093	2.531e-08	53386	77258	58749.1	NC_000015.10
rs2019611	chr15	84579389	85122620	C	A	0.746	0.735	0.971	0.0590045	0.01	3.019e-09	53386	77258	58749.1	NC_000015.10
rs2033284	chr15	84391575	84946273	C	T	0.731	0.719	0.992	0.0592024	0.0097	9.233e-10	53386	77258	58749.1	NC_000015.10
rs2036949	chr15	84620374	85163605	T	C	0.739	0.726	0.999	0.061302	0.0097	3.021e-10	53386	77258	58749.1	NC_000015.10
rs2099259	chr15	82654937	83323688	C	T	0.465	0.454	1	0.0491044	0.0086	1.306e-08	53386	77258	58749.1	NC_000015.10
rs2135551	chr15	84039099	84707851	A	G	0.739	0.728	0.998	0.0575989	0.0097	3.342e-09	53386	77258	58749.1	NC_000015.10
rs2175567	chr15	84657715	85200946	G	C	0.745	0.732	1	0.0641009	0.0098	6.032e-11	53386	77258	58749.1	NC_000015.10
rs2244746	chr15	43402885	43695083	T	A	0.682	0.673	0.974	0.0522034	0.0094	2.371e-08	53386	77258	58749.1	NC_000015.10
rs2244981	chr15	43460553	43752751	T	C	0.706	0.696	0.996	0.0560022	0.0094	2.866e-09	53386	77258	58749.1	NC_000015.10
rs2249952	chr15	43428335	43720533	G	C	0.706	0.696	0.995	0.0558036	0.0094	3.329e-09	53386	77258	58749.1	NC_000015.10
rs2250750	chr15	43482004	43774202	C	G	0.709	0.699	0.992	0.0555955	0.0095	4.347e-09	53386	77258	58749.1	NC_000015.10
rs2253268	chr15	43508770	43800968	A	C	0.706	0.696	0.99	0.0555955	0.0095	4.127e-09	53386	77258	58749.1	NC_000015.10
rs2254927	chr15	43554939	43847137	A	G	0.712	0.702	0.991	0.0580991	0.0095	1.055e-09	53386	77258	58749.1	NC_000015.10
rs2255410	chr15	43538899	43831097	G	A	0.712	0.703	0.998	0.0582029	0.0095	8.889e-10	53386	77258	58749.1	NC_000015.10
rs2255663	chr15	43536810	43829008	C	T	0.712	0.703	0.999	0.0582029	0.0095	8.403e-10	53386	77258	58749.1	NC_000015.10
rs2264050	chr15	43473827	43766025	G	C	0.706	0.696	0.994	0.0555955	0.0094	3.79e-09	53386	77258	58749.1	NC_000015.10
rs2271431	chr15	84646233	85189464	T	G	0.737	0.724	1	0.0592024	0.0097	1.006e-09	53386	77258	58749.1	NC_000015.10
rs2278355	chr15	82662403	83331155	C	T	0.401	0.389	0.997	0.0524027	0.0088	2.699e-09	53386	77258	58749.1	NC_000015.10
rs2278856	chr15	43339158	43631356	G	A	0.693	0.684	0.996	0.0524976	0.0093	1.798e-08	53386	77258	58749.1	NC_000015.10
rs2278857	chr15	43340351	43632549	T	C	0.694	0.684	0.996	0.0526019	0.0093	1.664e-08	53386	77258	58749.1	NC_000015.10
rs2279686	chr15	34362517	34654718	C	T	0.478	0.489	0.958	-0.0523992	0.0088	2.415e-09	53386	77258	58749.1	NC_000015.10
rs2401432	chr15	84390814	84945512	C	T	0.731	0.719	0.992	0.0592967	0.0097	8.793e-10	53386	77258	58749.1	NC_000015.10
rs2401448	chr15	84249420	84918172	G	T	0.731	0.719	0.994	0.0598997	0.0097	5.774e-10	53386	77258	58749.1	NC_000015.10
rs2411284	chr15	43746701	44038899	C	T	0.27	0.279	0.997	-0.0573008	0.0097	3.434e-09	53386	77258	58749.1	NC_000015.10
rs2412781	chr15	43375702	43667900	T	C	0.704	0.694	0.995	0.0540999	0.0094	9.075e-09	53386	77258	58749.1	NC_000015.10
rs2412823	chr15	43935072	44227270	C	T	0.716	0.707	0.982	0.0535029	0.0096	2.71e-08	53386	77258	58749.1	NC_000015.10
rs2414705	chr15	61617513	61909712	G	T	0.447	0.462	0.984	-0.0553964	0.0087	1.845e-10	53386	77258	58749.1	NC_000015.10
rs2414716	chr15	61569203	61861402	G	A	0.454	0.471	0.999	-0.060196	0.0086	2.938e-12	53386	77258	58749.1	NC_000015.10
rs2414718	chr15	61570934	61863133	G	A	0.4	0.417	1	-0.0636962	0.0087	3.327e-13	53386	77258	58749.1	NC_000015.10
rs2439843	chr15	43553838	43846036	A	G	0.712	0.702	0.991	0.0580991	0.0095	1.039e-09	53386	77258	58749.1	NC_000015.10
rs2439845	chr15	43430412	43722610	C	G	0.706	0.696	0.995	0.0560022	0.0094	3.002e-09	53386	77258	58749.1	NC_000015.10
rs2439846	chr15	43448772	43740970	G	A	0.706	0.696	0.996	0.0558982	0.0094	3.149e-09	53386	77258	58749.1	NC_000015.10
rs2444037	chr15	43406014	43698212	C	T	0.684	0.675	0.978	0.0515008	0.0093	3.583e-08	53386	77258	58749.1	NC_000015.10
rs2444251	chr15	43496397	43788595	A	G	0.706	0.696	0.992	0.0555955	0.0095	4.106e-09	53386	77258	58749.1	NC_000015.10
rs2447195	chr15	43639251	43931449	T	A	0.734	0.726	0.972	0.0553969	0.0099	2.078e-08	53386	77258	58749.1	NC_000015.10
rs2447201	chr15	43725145	44017343	A	G	0.255	0.264	0.957	-0.060504	0.0101	1.839e-09	53386	77258	58749.1	NC_000015.10
rs2447210	chr15	43643905	43936103	C	T	0.734	0.725	0.974	0.0546018	0.0099	3.137e-08	53386	77258	58749.1	NC_000015.10
rs2447215	chr15	43649524	43941722	C	T	0.734	0.725	0.972	0.0548006	0.0099	2.855e-08	53386	77258	58749.1	NC_000015.10
rs2467737	chr15	43444990	43737188	G	A	0.705	0.696	0.992	0.0560022	0.0094	3.057e-09	53386	77258	58749.1	NC_000015.10
rs2467738	chr15	43447738	43739936	T	A	0.706	0.696	0.996	0.0560022	0.0094	2.989e-09	53386	77258	58749.1	NC_000015.10
rs2467741	chr15	43450428	43742626	T	C	0.706	0.696	0.996	0.0558982	0.0094	3.017e-09	53386	77258	58749.1	NC_000015.10
rs2467742	chr15	43458039	43750237	C	A	0.706	0.696	0.996	0.0560967	0.0094	2.811e-09	53386	77258	58749.1	NC_000015.10
rs2467745	chr15	43430544	43722742	A	G	0.706	0.696	0.996	0.0558036	0.0094	3.21e-09	53386	77258	58749.1	NC_000015.10
rs2470120	chr15	43636872	43929070	C	G	0.734	0.726	0.974	0.0553969	0.0099	1.988e-08	53386	77258	58749.1	NC_000015.10
rs2567635	chr15	82593431	83262181	T	G	0.612	0.625	1	-0.0523043	0.0088	3.283e-09	53386	77258	58749.1	NC_000015.10
rs2567636	chr15	82594678	83263428	C	T	0.612	0.625	1	-0.052199	0.0088	3.599e-09	53386	77258	58749.1	NC_000015.10
rs2584700	chr15	43393134	43685332	A	G	0.705	0.695	0.992	0.0548006	0.0094	6.496e-09	53386	77258	58749.1	NC_000015.10
rs2584701	chr15	43392741	43684939	T	C	0.684	0.675	0.979	0.0522983	0.0093	2.083e-08	53386	77258	58749.1	NC_000015.10
rs2602141	chr15	43432448	43724646	T	G	0.706	0.696	0.996	0.0556996	0.0094	3.517e-09	53386	77258	58749.1	NC_000015.10
rs2678445	chr15	82577391	83246141	T	A	0.606	0.619	1	-0.0546991	0.0088	5.643e-10	53386	77258	58749.1	NC_000015.10
rs2870966	chr15	82626493	83295244	G	A	0.603	0.615	0.997	-0.0513986	0.0088	5.638e-09	53386	77258	58749.1	NC_000015.10
rs2879976	chr15	84566347	85109578	G	A	0.731	0.719	0.993	0.0587028	0.0097	1.239e-09	53386	77258	58749.1	NC_000015.10
rs2896002	chr15	84390423	84945121	A	G	0.731	0.719	0.992	0.0590988	0.0097	9.699e-10	53386	77258	58749.1	NC_000015.10
rs2898991	chr15	40304367	40596568	G	A	0.398	0.384	0.993	0.0513963	0.0088	6.241e-09	53386	77258	58749.1	NC_000015.10
rs2899668	chr15	61613790	61905989	T	G	0.569	0.555	0.99	0.0517002	0.0087	2.761e-09	53386	77258	58749.1	NC_000015.10
rs2899670	chr15	61581052	61873251	G	A	0.447	0.464	0.997	-0.0622052	0.0086	6.326e-13	53386	77258	58749.1	NC_000015.10
rs2920782	chr15	43646484	43938682	T	C	0.734	0.725	0.973	0.0546965	0.0099	3.013e-08	53386	77258	58749.1	NC_000015.10
rs2924369	chr15	43485787	43777985	G	A	0.291	0.301	0.992	-0.0557982	0.0095	3.836e-09	53386	77258	58749.1	NC_000015.10
rs2927070	chr15	43623428	43915626	G	C	0.729	0.72	0.971	0.0535976	0.0098	4.781e-08	53386	77258	58749.1	NC_000015.10
rs2927071	chr15	43626883	43919081	T	C	0.734	0.726	0.975	0.0555955	0.0099	1.763e-08	53386	77258	58749.1	NC_000015.10
rs2929278	chr15	43958115	44250313	C	T	0.749	0.741	0.943	0.0569	0.0102	2.619e-08	53386	77258	58749.1	NC_000015.10
rs2955969	chr15	43822329	44114527	G	A	0.265	0.275	1	-0.0564963	0.0097	6.424e-09	53386	77258	58749.1	NC_000015.10
rs2957582	chr15	43965756	44257954	C	T	0.727	0.719	0.921	0.0555009	0.0101	3.781e-08	53386	77258	58749.1	NC_000015.10
rs2957636	chr15	43646409	43938607	A	G	0.734	0.725	0.973	0.0548006	0.0099	2.761e-08	53386	77258	58749.1	NC_000015.10
rs2957639	chr15	43628290	43920488	T	C	0.734	0.726	0.975	0.0553969	0.0099	2.036e-08	53386	77258	58749.1	NC_000015.10
rs3087657	chr15	43771661	44063859	G	A	0.27	0.28	1	-0.0566973	0.0097	4.411e-09	53386	77258	58749.1	NC_000015.10
rs3099045	chr15	43631757	43923955	A	C	0.735	0.726	0.974	0.0556996	0.0099	1.714e-08	53386	77258	58749.1	NC_000015.10
rs3099047	chr15	43633835	43926033	C	T	0.734	0.726	0.974	0.0553969	0.0099	2.048e-08	53386	77258	58749.1	NC_000015.10
rs3743138	chr15	40288963	40581164	C	A	0.67	0.682	0.975	-0.0538967	0.0093	6.895e-09	53386	77258	58749.1	NC_000015.10
rs3748376	chr15	84785121	85328352	C	T	0.738	0.725	1	0.0613961	0.0097	2.597e-10	53386	77258	58749.1	NC_000015.10
rs58416181	chr15	84721230	85264461	G	A	0.732	0.719	0.999	0.0613961	0.0097	2.05e-10	53386	77258	58749.1	NC_000015.10
rs60957376	chr15	84737561	85280792	T	G	0.732	0.719	0.999	0.0611986	0.0096	2.262e-10	53386	77258	58749.1	NC_000015.10
rs61074241	chr15	84790165	85333396	C	T	0.751	0.739	0.99	0.0572967	0.0099	8.058e-09	53386	77258	58749.1	NC_000015.10
rs62008395	chr15	61561905	61854104	C	T	0.445	0.461	0.999	-0.0605996	0.0086	2.432e-12	53386	77258	58749.1	NC_000015.10
rs62008437	chr15	61595738	61887937	G	C	0.45	0.466	0.992	-0.0584027	0.0087	1.591e-11	53386	77258	58749.1	NC_000015.10
rs62018947	chr15	43739719	44031917	G	A	0.271	0.28	0.994	-0.0562953	0.0097	6.453e-09	53386	77258	58749.1	NC_000015.10
rs62018952	chr15	43788539	44080737	T	C	0.264	0.274	1	-0.0584027	0.0097	1.941e-09	53386	77258	58749.1	NC_000015.10
rs62019457	chr15	84558911	85102142	T	C	0.731	0.719	0.992	0.0587971	0.0097	1.159e-09	53386	77258	58749.1	NC_000015.10
rs62019463	chr15	84744856	85288087	G	A	0.733	0.719	1	0.0606999	0.0097	3.176e-10	53386	77258	58749.1	NC_000015.10
rs62019464	chr15	84751238	85294469	T	A	0.733	0.72	1	0.0611045	0.0097	2.516e-10	53386	77258	58749.1	NC_000015.10
rs62019469	chr15	84777989	85321220	T	C	0.733	0.72	1	0.0608034	0.0097	2.985e-10	53386	77258	58749.1	NC_000015.10
rs62019472	chr15	84788262	85331493	A	G	0.737	0.724	1	0.061302	0.0097	2.596e-10	53386	77258	58749.1	NC_000015.10
rs62021166	chr15	84573563	85116794	G	A	0.731	0.719	0.992	0.0584953	0.0097	1.442e-09	53386	77258	58749.1	NC_000015.10
rs62021167	chr15	84574820	85118051	T	A	0.731	0.719	0.993	0.0580991	0.0097	1.83e-09	53386	77258	58749.1	NC_000015.10
rs62021193	chr15	84627352	85170583	C	G	0.739	0.726	1	0.061302	0.0097	2.866e-10	53386	77258	58749.1	NC_000015.10
rs62021197	chr15	84650638	85193869	T	C	0.739	0.726	1	0.0608975	0.0097	3.62e-10	53386	77258	58749.1	NC_000015.10
rs62021198	chr15	84650706	85193937	G	A	0.739	0.726	1	0.061001	0.0097	3.593e-10	53386	77258	58749.1	NC_000015.10
rs62021208	chr15	84653013	85196244	G	A	0.739	0.727	1	0.0608034	0.0097	3.982e-10	53386	77258	58749.1	NC_000015.10
rs62021209	chr15	84660473	85203704	G	C	0.768	0.755	0.958	0.0600033	0.0103	6.04e-09	53386	77258	58749.1	NC_000015.10
rs62021219	chr15	84712928	85256159	C	T	0.734	0.72	0.999	0.0622985	0.0097	1.145e-10	53386	77258	58749.1	NC_000015.10
rs62021226	chr15	84724805	85268036	T	C	0.732	0.719	0.999	0.0613961	0.0096	1.982e-10	53386	77258	58749.1	NC_000015.10
rs62026530	chr15	84107088	84775840	G	T	0.74	0.728	0.998	0.0587971	0.0097	1.604e-09	53386	77258	58749.1	NC_000015.10
rs62026536	chr15	84124920	84793672	A	G	0.74	0.728	0.998	0.0590988	0.0097	1.291e-09	53386	77258	58749.1	NC_000015.10
rs62028133	chr15	84250623	84919375	A	C	0.731	0.719	0.994	0.0595982	0.0097	6.788e-10	53386	77258	58749.1	NC_000015.10
rs62028142	chr15	84386630	84941328	G	A	0.731	0.719	0.993	0.0592967	0.0097	8.797e-10	53386	77258	58749.1	NC_000015.10
rs62029593	chr15	84400482	84955180	A	G	0.731	0.719	0.991	0.0589008	0.0097	1.162e-09	53386	77258	58749.1	NC_000015.10
rs62029594	chr15	84400554	84955252	T	C	0.731	0.719	0.991	0.0589008	0.0097	1.177e-09	53386	77258	58749.1	NC_000015.10
rs62029595	chr15	84400603	84955301	C	T	0.731	0.719	0.991	0.0592024	0.0097	9.669e-10	53386	77258	58749.1	NC_000015.10
rs62029596	chr15	84400736	84955434	A	G	0.731	0.719	0.991	0.0590045	0.0097	1.064e-09	53386	77258	58749.1	NC_000015.10
rs62029597	chr15	84401781	84956479	G	A	0.731	0.719	0.991	0.0584953	0.0097	1.48e-09	53386	77258	58749.1	NC_000015.10
rs62029599	chr15	84401867	84956565	A	C	0.731	0.719	0.991	0.0587971	0.0097	1.238e-09	53386	77258	58749.1	NC_000015.10
rs66486766	chr15	84137308	84806060	G	A	0.741	0.728	0.992	0.0598997	0.0098	8.865e-10	53386	77258	58749.1	NC_000015.10
rs66801143	chr15	84067905	84736657	C	T	0.74	0.728	0.997	0.0592024	0.0097	1.287e-09	53386	77258	58749.1	NC_000015.10
rs67804993	chr15	84560799	85104030	T	G	0.731	0.719	0.992	0.0589008	0.0097	1.132e-09	53386	77258	58749.1	NC_000015.10
rs68184996	chr15	84397947	84952645	T	C	0.832	0.827	0.728	0.0737986	0.0133	3.112e-08	53386	77258	58749.1	NC_000015.10
rs71395431	chr15	84137279	84806031	G	A	0.741	0.729	0.992	0.059796	0.0098	9.443e-10	53386	77258	58749.1	NC_000015.10
rs71395453	chr15	84570259	85113490	G	C	0.731	0.719	0.993	0.0584953	0.0097	1.437e-09	53386	77258	58749.1	NC_000015.10
rs71395455	chr15	84610573	85153804	A	G	0.717	0.702	0.996	0.0645041	0.0095	1.16e-11	53386	77258	58749.1	NC_000015.10
rs72750843	chr15	84592552	85135783	C	T	0.741	0.73	0.986	0.0595982	0.0098	1.298e-09	53386	77258	58749.1	NC_000015.10
rs79318564	chr15	84117398	84786150	G	A	0.74	0.728	0.999	0.0589008	0.0097	1.452e-09	53386	77258	58749.1	NC_000015.10
rs3784397	chr15	40304643	40596844	C	T	0.397	0.384	0.992	0.0515957	0.0088	5.328e-09	53386	77258	58749.1	NC_000015.10
rs3784398	chr15	40304665	40596866	C	T	0.397	0.384	0.992	0.0515008	0.0088	5.674e-09	53386	77258	58749.1	NC_000015.10
rs3803403	chr15	84839914	85383145	C	G	0.74	0.728	0.993	0.0592024	0.0098	1.41e-09	53386	77258	58749.1	NC_000015.10
rs3803405	chr15	84840409	85383640	G	A	0.74	0.728	0.993	0.058401	0.0098	2.348e-09	53386	77258	58749.1	NC_000015.10
rs3809482	chr15	43369604	43661802	T	C	0.704	0.694	0.996	0.054403	0.0094	7.49e-09	53386	77258	58749.1	NC_000015.10
rs3860265	chr15	84390487	84945185	C	T	0.731	0.719	0.992	0.0592967	0.0097	8.846e-10	53386	77258	58749.1	NC_000015.10
rs4074904	chr15	61546243	61838442	G	A	0.31	0.324	1	-0.0542978	0.0092	4.208e-09	53386	77258	58749.1	NC_000015.10
rs4081123	chr15	84401537	84956235	A	G	0.731	0.719	0.991	0.0587971	0.0097	1.247e-09	53386	77258	58749.1	NC_000015.10
rs4099846	chr15	84402196	84956894	C	G	0.731	0.719	0.991	0.0587971	0.0097	1.197e-09	53386	77258	58749.1	NC_000015.10
rs4106951	chr15	84164642	84833394	C	G	0.731	0.719	0.995	0.0600033	0.0097	5.139e-10	53386	77258	58749.1	NC_000015.10
rs4296223	chr15	43353048	43645246	T	C	0.704	0.694	0.995	0.0546018	0.0094	6.736e-09	53386	77258	58749.1	NC_000015.10
rs4332723	chr15	43738073	44030271	C	A	0.265	0.275	0.995	-0.0579999	0.0098	2.654e-09	53386	77258	58749.1	NC_000015.10
rs4337266	chr15	84247311	84916063	G	T	0.731	0.719	0.994	0.059796	0.0097	5.954e-10	53386	77258	58749.1	NC_000015.10
rs4338765	chr15	84248084	84916836	G	T	0.73	0.718	0.993	0.0587028	0.0097	1.225e-09	53386	77258	58749.1	NC_000015.10
rs4360908	chr15	84566487	85109718	G	C	0.728	0.716	0.992	0.0562007	0.0096	5.617e-09	53386	77258	58749.1	NC_000015.10
rs4401024	chr15	43358137	43650335	C	T	0.704	0.694	0.996	0.0546018	0.0094	6.456e-09	53386	77258	58749.1	NC_000015.10
rs4494498	chr15	84148400	84817152	T	G	0.269	0.281	0.994	-0.0601004	0.0097	4.949e-10	53386	77258	58749.1	NC_000015.10
rs4502182	chr15	84254768	84923520	A	G	0.731	0.719	0.994	0.0594003	0.0097	7.869e-10	53386	77258	58749.1	NC_000015.10
rs4536430	chr15	84248562	84917314	T	C	0.755	0.745	0.979	0.0582029	0.01	7.009e-09	53386	77258	58749.1	NC_000015.10
rs4547312	chr15	43339940	43632138	A	G	0.694	0.684	0.996	0.0526968	0.0093	1.626e-08	53386	77258	58749.1	NC_000015.10
rs4561406	chr15	61555955	61848154	G	A	0.449	0.465	1	-0.0577986	0.0086	2.071e-11	53386	77258	58749.1	NC_000015.10
rs4586394	chr15	84153633	84822385	G	A	0.268	0.281	0.993	-0.060504	0.0097	3.924e-10	53386	77258	58749.1	NC_000015.10
rs4594198	chr15	61585394	61877593	A	G	0.438	0.455	0.995	-0.060504	0.0087	3.155e-12	53386	77258	58749.1	NC_000015.10
rs4603535	chr15	84630641	85173872	C	T	0.739	0.726	1	0.061603	0.0097	2.317e-10	53386	77258	58749.1	NC_000015.10
rs4617832	chr15	43738381	44030579	G	A	0.27	0.28	0.994	-0.0570996	0.0097	3.989e-09	53386	77258	58749.1	NC_000015.10
rs4635285	chr15	61546114	61838313	C	T	0.449	0.465	0.998	-0.058795	0.0086	1.047e-11	53386	77258	58749.1	NC_000015.10
rs4643294	chr15	84707022	85250253	C	T	0.734	0.72	0.999	0.0627025	0.0097	9.077e-11	53386	77258	58749.1	NC_000015.10
rs4774405	chr15	61556848	61849047	G	A	0.45	0.465	1	-0.0575973	0.0086	2.526e-11	53386	77258	58749.1	NC_000015.10
rs4774406	chr15	61557062	61849261	G	A	0.406	0.423	1	-0.0591981	0.0087	1.164e-11	53386	77258	58749.1	NC_000015.10
rs4775413	chr15	61547904	61840103	C	T	0.449	0.465	1	-0.0589966	0.0086	8.21e-12	53386	77258	58749.1	NC_000015.10
rs4775414	chr15	61551381	61843580	G	A	0.31	0.325	1	-0.0542978	0.0092	4.289e-09	53386	77258	58749.1	NC_000015.10
rs4775416	chr15	61558496	61850695	C	T	0.45	0.466	1	-0.0573961	0.0086	2.762e-11	53386	77258	58749.1	NC_000015.10
rs4778686	chr15	82642084	83310835	A	G	0.414	0.403	1	0.0505981	0.0087	6.684e-09	53386	77258	58749.1	NC_000015.10
rs4779044	chr15	82670601	83339353	A	C	0.395	0.382	1	0.0546018	0.0088	5.698e-10	53386	77258	58749.1	NC_000015.10
rs4779050	chr15	82699986	83368738	T	G	0.381	0.367	0.997	0.0579953	0.0089	7.274e-11	53386	77258	58749.1	NC_000015.10
rs4779053	chr15	82702846	83371598	T	C	0.382	0.369	0.997	0.0560967	0.0089	2.729e-10	53386	77258	58749.1	NC_000015.10
rs4842846	chr15	84255246	84923998	G	A	0.731	0.719	0.994	0.0594003	0.0097	7.68e-10	53386	77258	58749.1	NC_000015.10
rs4842847	chr15	84262447	84931199	G	A	0.731	0.719	0.995	0.0592024	0.0097	9.059e-10	53386	77258	58749.1	NC_000015.10
rs4842852	chr15	84387263	84941961	A	G	0.731	0.719	0.993	0.0592024	0.0097	9.056e-10	53386	77258	58749.1	NC_000015.10
rs4842853	chr15	84387606	84942304	G	T	0.732	0.72	0.989	0.0598997	0.0097	6.524e-10	53386	77258	58749.1	NC_000015.10
rs4842854	chr15	84387641	84942339	T	G	0.732	0.72	0.988	0.0600033	0.0097	6.124e-10	53386	77258	58749.1	NC_000015.10
rs4842937	chr15	84145450	84814202	T	C	0.268	0.28	0.993	-0.060504	0.0097	4.026e-10	53386	77258	58749.1	NC_000015.10
rs4842939	chr15	84159214	84827966	C	T	0.269	0.282	0.991	-0.0603022	0.0097	4.719e-10	53386	77258	58749.1	NC_000015.10
rs4842940	chr15	84162473	84831225	C	T	0.269	0.281	0.995	-0.0601004	0.0097	4.87e-10	53386	77258	58749.1	NC_000015.10
rs4842941	chr15	84162560	84831312	G	C	0.269	0.281	0.995	-0.0601004	0.0097	4.948e-10	53386	77258	58749.1	NC_000015.10
rs4842946	chr15	84387633	84942331	G	A	0.733	0.72	0.989	0.0600033	0.0097	6.347e-10	53386	77258	58749.1	NC_000015.10
rs4924720	chr15	43727590	44019788	A	G	0.27	0.28	0.993	-0.0570043	0.0097	4.371e-09	53386	77258	58749.1	NC_000015.10
rs4924722	chr15	43764537	44056735	G	A	0.27	0.28	1	-0.0566021	0.0097	4.908e-09	53386	77258	58749.1	NC_000015.10
rs6493083	chr15	43345787	43637985	T	C	0.704	0.694	0.995	0.0542041	0.0094	8.563e-09	53386	77258	58749.1	NC_000015.10
rs6493084	chr15	43355429	43647627	A	G	0.704	0.694	0.996	0.0544977	0.0094	7.155e-09	53386	77258	58749.1	NC_000015.10
rs6493086	chr15	43363196	43655394	T	C	0.704	0.694	0.996	0.0546965	0.0094	6.296e-09	53386	77258	58749.1	NC_000015.10
rs6494286	chr15	61571657	61863856	T	C	0.681	0.668	1	0.052099	0.0092	1.428e-08	53386	77258	58749.1	NC_000015.10
rs6494290	chr15	61588601	61880800	G	A	0.453	0.469	0.994	-0.0564963	0.0087	6.674e-11	53386	77258	58749.1	NC_000015.10
rs6603022	chr15	84161418	84830170	T	C	0.269	0.281	0.994	-0.0601004	0.0097	5.044e-10	53386	77258	58749.1	NC_000015.10
rs6603033	chr15	82667123	83335875	A	C	0.394	0.381	1	0.0546965	0.0088	5.547e-10	53386	77258	58749.1	NC_000015.10
rs7163288	chr15	43379157	43671355	A	G	0.704	0.694	0.995	0.0546018	0.0094	6.959e-09	53386	77258	58749.1	NC_000015.10
rs7166248	chr15	82671937	83340689	A	G	0.395	0.382	1	0.0546965	0.0088	5.503e-10	53386	77258	58749.1	NC_000015.10
rs7166812	chr15	43352562	43644760	T	C	0.704	0.694	0.995	0.054403	0.0094	7.405e-09	53386	77258	58749.1	NC_000015.10
rs7167880	chr15	82625685	83294436	G	A	0.579	0.591	0.999	-0.050704	0.0087	6.069e-09	53386	77258	58749.1	NC_000015.10
rs7167882	chr15	43386465	43678663	A	C	0.704	0.694	0.994	0.0546965	0.0094	6.345e-09	53386	77258	58749.1	NC_000015.10
rs7170152	chr15	43374455	43666653	A	T	0.705	0.695	0.995	0.0546018	0.0094	6.818e-09	53386	77258	58749.1	NC_000015.10
rs7172374	chr15	43344762	43636960	T	C	0.704	0.694	0.995	0.054403	0.0094	7.647e-09	53386	77258	58749.1	NC_000015.10
rs7174732	chr15	43746265	44038463	C	A	0.265	0.274	0.998	-0.0584027	0.0097	2.066e-09	53386	77258	58749.1	NC_000015.10
rs7175129	chr15	43737820	44030018	G	A	0.265	0.275	0.995	-0.0579999	0.0098	2.661e-09	53386	77258	58749.1	NC_000015.10
rs7178343	chr15	43734738	44026936	G	A	0.271	0.28	0.994	-0.0561049	0.0097	7.336e-09	53386	77258	58749.1	NC_000015.10
rs7178350	chr15	82686882	83355634	A	C	0.383	0.37	1	0.0553022	0.0089	4.612e-10	53386	77258	58749.1	NC_000015.10
rs7180818	chr15	43783061	44075259	G	A	0.264	0.274	1	-0.0584027	0.0097	1.946e-09	53386	77258	58749.1	NC_000015.10
rs7181761	chr15	82632186	83300937	A	G	0.639	0.651	0.977	-0.0497051	0.0091	4.619e-08	53386	77258	58749.1	NC_000015.10
rs7182364	chr15	82640905	83309656	A	G	0.622	0.635	0.975	-0.0548998	0.009	1.081e-09	53386	77258	58749.1	NC_000015.10
rs7182403	chr15	82628862	83297613	C	T	0.579	0.591	0.999	-0.0505988	0.0087	6.45e-09	53386	77258	58749.1	NC_000015.10
rs7183881	chr15	82671819	83340571	A	G	0.394	0.381	1	0.0548006	0.0088	5.108e-10	53386	77258	58749.1	NC_000015.10
rs7403630	chr15	34361964	34654165	G	A	0.538	0.547	0.943	-0.0551005	0.0089	6.166e-10	53386	77258	58749.1	NC_000015.10
rs7494860	chr15	82665667	83334419	T	C	0.395	0.382	1	0.0546018	0.0088	5.945e-10	53386	77258	58749.1	NC_000015.10
rs7496954	chr15	82676784	83345536	T	G	0.394	0.381	1	0.0546018	0.0088	6.013e-10	53386	77258	58749.1	NC_000015.10
rs7497780	chr15	43508231	43800429	A	G	0.706	0.696	0.991	0.0555955	0.0095	4.055e-09	53386	77258	58749.1	NC_000015.10
rs8025070	chr15	84155150	84823902	A	G	0.268	0.281	0.992	-0.0605996	0.0097	3.92e-10	53386	77258	58749.1	NC_000015.10
rs8028972	chr15	61550904	61843103	C	T	0.31	0.325	1	-0.0542028	0.0092	4.414e-09	53386	77258	58749.1	NC_000015.10
rs8029085	chr15	61550840	61843039	G	A	0.31	0.325	1	-0.0544034	0.0092	3.868e-09	53386	77258	58749.1	NC_000015.10
rs8030185	chr15	82722785	83391537	G	A	0.384	0.371	0.995	0.0546965	0.0089	7.533e-10	53386	77258	58749.1	NC_000015.10
rs8030235	chr15	61550951	61843150	T	C	0.31	0.325	1	-0.0540972	0.0092	4.703e-09	53386	77258	58749.1	NC_000015.10
rs8033846	chr15	43743165	44035363	A	C	0.265	0.275	0.996	-0.0579999	0.0097	2.671e-09	53386	77258	58749.1	NC_000015.10
rs8034451	chr15	43782086	44074284	A	G	0.269	0.279	0.999	-0.0575973	0.0097	2.674e-09	53386	77258	58749.1	NC_000015.10
rs8036652	chr15	61539664	61831863	G	A	0.401	0.419	0.991	-0.0608972	0.0088	4.089e-12	53386	77258	58749.1	NC_000015.10
rs8037078	chr15	84150119	84818871	A	G	0.269	0.281	0.994	-0.060196	0.0097	4.75e-10	53386	77258	58749.1	NC_000015.10
rs8040293	chr15	82683304	83352056	A	G	0.395	0.382	1	0.0549994	0.0088	4.522e-10	53386	77258	58749.1	NC_000015.10
rs8041103	chr15	84683421	85226652	A	T	0.723	0.71	0.974	0.0600033	0.0097	5.595e-10	53386	77258	58749.1	NC_000015.10
rs8042070	chr15	61570797	61862996	A	G	0.39	0.406	1	-0.0617052	0.0088	2.046e-12	53386	77258	58749.1	NC_000015.10
rs8042151	chr15	61570603	61862802	G	A	0.454	0.471	1	-0.0606952	0.0086	1.868e-12	53386	77258	58749.1	NC_000015.10
rs8042688	chr15	43346327	43638525	G	A	0.704	0.694	0.995	0.0544977	0.0094	7.33e-09	53386	77258	58749.1	NC_000015.10
rs8043401	chr15	82687507	83356259	A	G	0.383	0.37	1	0.0553022	0.0089	4.539e-10	53386	77258	58749.1	NC_000015.10
rs9652567	chr15	82699762	83368514	T	G	0.38	0.367	0.998	0.0577971	0.0089	8.53e-11	53386	77258	58749.1	NC_000015.10
rs9920879	chr15	43347572	43639770	A	G	0.704	0.694	0.995	0.0542041	0.0094	8.705e-09	53386	77258	58749.1	NC_000015.10
rs10400906	chr15	82628387	83297138	C	T	0.614	0.627	0.998	-0.0534957	0.0089	1.607e-09	53386	77258	58749.1	NC_000015.10
rs10468217	chr15	82579329	83248079	T	C	0.536	0.546	1	-0.0482033	0.0086	2.39e-08	53386	77258	58749.1	NC_000015.10
rs10906984	chr15	82697544	83366296	A	C	0.38	0.367	0.998	0.0577027	0.0089	9.101e-11	53386	77258	58749.1	NC_000015.10
rs11070399	chr15	43354149	43646347	A	G	0.704	0.694	0.995	0.0546965	0.0094	6.496e-09	53386	77258	58749.1	NC_000015.10
rs11070410	chr15	43764847	44057045	A	G	0.264	0.274	1	-0.0582013	0.0097	2.157e-09	53386	77258	58749.1	NC_000015.10
rs11070412	chr15	43787279	44079477	G	A	0.27	0.28	0.999	-0.0573961	0.0097	3.085e-09	53386	77258	58749.1	NC_000015.10
rs11071612	chr15	61542028	61834227	C	T	0.448	0.464	0.996	-0.0596969	0.0087	5.337e-12	53386	77258	58749.1	NC_000015.10
rs11071614	chr15	61559606	61851805	T	C	0.45	0.466	1	-0.0575973	0.0086	2.467e-11	53386	77258	58749.1	NC_000015.10
rs11071617	chr15	61606283	61898482	C	G	0.458	0.473	0.992	-0.0570043	0.0086	4.265e-11	53386	77258	58749.1	NC_000015.10
rs11630416	chr15	84738840	85282071	C	G	0.774	0.762	0.977	0.0605023	0.0103	4.547e-09	53386	77258	58749.1	NC_000015.10
rs11630487	chr15	84643872	85187103	C	T	0.739	0.726	1	0.0608034	0.0097	4.099e-10	53386	77258	58749.1	NC_000015.10
rs11630507	chr15	84552494	85095725	A	G	0.731	0.719	0.992	0.058401	0.0097	1.54e-09	53386	77258	58749.1	NC_000015.10
rs11630760	chr15	84570106	85113337	G	T	0.731	0.719	0.993	0.0584953	0.0097	1.44e-09	53386	77258	58749.1	NC_000015.10
rs11630887	chr15	84649784	85193015	A	T	0.739	0.726	1	0.0611986	0.0097	2.981e-10	53386	77258	58749.1	NC_000015.10
rs11631096	chr15	84557698	85100929	G	C	0.731	0.719	0.992	0.058599	0.0097	1.38e-09	53386	77258	58749.1	NC_000015.10
rs11631683	chr15	61559660	61851859	G	T	0.45	0.466	1	-0.0577986	0.0086	2.081e-11	53386	77258	58749.1	NC_000015.10
rs11631921	chr15	84600046	85143277	G	A	0.684	0.671	0.996	0.0551035	0.0092	2.346e-09	53386	77258	58749.1	NC_000015.10
rs11631963	chr15	82649451	83318202	T	C	0.395	0.382	1	0.0548006	0.0088	4.925e-10	53386	77258	58749.1	NC_000015.10
rs11632465	chr15	84738814	85282045	A	T	0.733	0.72	1	0.0606999	0.0097	3.301e-10	53386	77258	58749.1	NC_000015.10
rs11632947	chr15	61560533	61852732	C	T	0.445	0.461	0.999	-0.0610991	0.0086	1.543e-12	53386	77258	58749.1	NC_000015.10
rs11632988	chr15	84394966	84949664	A	G	0.731	0.719	0.991	0.0595982	0.0097	7.052e-10	53386	77258	58749.1	NC_000015.10
rs11633075	chr15	84570741	85113972	C	A	0.731	0.719	0.993	0.058401	0.0097	1.539e-09	53386	77258	58749.1	NC_000015.10
rs11633267	chr15	84781236	85324467	T	C	0.733	0.719	1	0.0611045	0.0097	2.44e-10	53386	77258	58749.1	NC_000015.10
rs11633377	chr15	84774834	85318065	A	G	0.733	0.719	0.999	0.0613961	0.0097	2.046e-10	53386	77258	58749.1	NC_000015.10
rs11633413	chr15	84774928	85318159	A	G	0.733	0.719	0.999	0.0613961	0.0097	2e-10	53386	77258	58749.1	NC_000015.10
rs11633450	chr15	84764056	85307287	C	T	0.733	0.72	1	0.0606999	0.0097	3.197e-10	53386	77258	58749.1	NC_000015.10
rs11633501	chr15	61539481	61831680	T	C	0.442	0.458	0.992	-0.0580953	0.0087	2.27e-11	53386	77258	58749.1	NC_000015.10
rs11633534	chr15	84581411	85124642	C	T	0.735	0.723	0.99	0.0589008	0.0097	1.422e-09	53386	77258	58749.1	NC_000015.10
rs11633762	chr15	84643921	85187152	T	C	0.74	0.727	0.998	0.0613961	0.0097	3.109e-10	53386	77258	58749.1	NC_000015.10
rs11633788	chr15	84761911	85305142	T	A	0.675	0.662	0.999	0.0548953	0.0091	1.957e-09	53386	77258	58749.1	NC_000015.10
rs11633897	chr15	84189927	84858679	C	T	0.784	0.775	0.85	0.0633972	0.0113	1.818e-08	53386	77258	58749.1	NC_000015.10
rs11634320	chr15	84628952	85172183	C	A	0.738	0.725	1	0.0608975	0.0097	3.73e-10	53386	77258	58749.1	NC_000015.10
rs11634322	chr15	84628978	85172209	C	T	0.739	0.726	1	0.0618004	0.0097	2.164e-10	53386	77258	58749.1	NC_000015.10
rs11635505	chr15	84553803	85097034	G	T	0.732	0.72	0.991	0.0582029	0.0097	1.815e-09	53386	77258	58749.1	NC_000015.10
rs11635597	chr15	84622468	85165699	C	T	0.739	0.726	1	0.0608975	0.0097	4.018e-10	53386	77258	58749.1	NC_000015.10
rs11636157	chr15	61550358	61842557	A	C	0.352	0.366	1	-0.050704	0.009	1.561e-08	53386	77258	58749.1	NC_000015.10
rs11636189	chr15	84650323	85193554	G	A	0.739	0.726	1	0.061001	0.0097	3.429e-10	53386	77258	58749.1	NC_000015.10
rs11636309	chr15	61550474	61842673	G	A	0.353	0.367	1	-0.0505041	0.009	1.768e-08	53386	77258	58749.1	NC_000015.10
rs11636336	chr15	61550706	61842905	C	T	0.404	0.422	1	-0.0617052	0.0087	1.65e-12	53386	77258	58749.1	NC_000015.10
rs11636499	chr15	84700450	85243681	C	T	0.733	0.719	0.998	0.0625991	0.0097	9.237e-11	53386	77258	58749.1	NC_000015.10
rs11637026	chr15	84593453	85136684	C	T	0.753	0.742	0.975	0.0622045	0.01	5.801e-10	53386	77258	58749.1	NC_000015.10
rs11637142	chr15	84752696	85295927	A	G	0.733	0.72	1	0.0611045	0.0097	2.538e-10	53386	77258	58749.1	NC_000015.10
rs11637433	chr15	82652585	83321336	A	G	0.395	0.382	1	0.0548006	0.0088	4.968e-10	53386	77258	58749.1	NC_000015.10
rs11637533	chr15	84094984	84763736	A	G	0.74	0.728	0.998	0.0584953	0.0097	1.856e-09	53386	77258	58749.1	NC_000015.10
rs11637666	chr15	84035122	84703874	A	G	0.758	0.749	0.992	0.0546965	0.01	4.756e-08	53386	77258	58749.1	NC_000015.10
rs11637728	chr15	84660161	85203392	A	T	0.739	0.726	0.998	0.0621012	0.0097	1.902e-10	53386	77258	58749.1	NC_000015.10
rs11638290	chr15	84684405	85227636	C	T	0.734	0.72	1	0.0628997	0.0097	7.912e-11	53386	77258	58749.1	NC_000015.10
rs11638297	chr15	84113665	84782417	A	C	0.74	0.728	0.999	0.0587028	0.0097	1.705e-09	53386	77258	58749.1	NC_000015.10
rs11638394	chr15	84110176	84778928	G	A	0.74	0.728	0.998	0.0589008	0.0097	1.511e-09	53386	77258	58749.1	NC_000015.10
rs11638445	chr15	84594463	85137694	C	A	0.738	0.726	0.987	0.0614995	0.0098	3.169e-10	53386	77258	58749.1	NC_000015.10
rs11638554	chr15	84605000	85148231	T	G	0.715	0.701	0.992	0.065104	0.0095	7.581e-12	53386	77258	58749.1	NC_000015.10
rs11638630	chr15	84567278	85110509	C	T	0.731	0.719	0.993	0.0587971	0.0097	1.178e-09	53386	77258	58749.1	NC_000015.10
rs11638972	chr15	43782493	44074691	C	G	0.27	0.28	1	-0.0566973	0.0097	4.555e-09	53386	77258	58749.1	NC_000015.10
rs11639244	chr15	84163898	84832650	G	A	0.731	0.719	0.995	0.0600033	0.0097	5.343e-10	53386	77258	58749.1	NC_000015.10
rs11639302	chr15	84269634	84938386	G	A	0.731	0.719	0.993	0.0590988	0.0097	9.658e-10	53386	77258	58749.1	NC_000015.10
rs11853920	chr15	61547461	61839660	A	C	0.446	0.462	0.999	-0.0584027	0.0086	1.379e-11	53386	77258	58749.1	NC_000015.10
rs11854700	chr15	61615282	61907481	C	T	0.455	0.47	0.99	-0.0534008	0.0087	7.083e-10	53386	77258	58749.1	NC_000015.10
rs11855735	chr15	82627794	83296545	A	T	0.579	0.59	0.999	-0.0501045	0.0087	9.086e-09	53386	77258	58749.1	NC_000015.10
rs11857340	chr15	40279991	40572192	T	C	0.636	0.651	0.965	-0.058795	0.0091	1.27e-10	53386	77258	58749.1	NC_000015.10
rs11857462	chr15	61563812	61856011	A	T	0.302	0.317	1	-0.0559991	0.0093	1.729e-09	53386	77258	58749.1	NC_000015.10
rs12102205	chr15	43337207	43629405	T	C	0.693	0.684	0.995	0.0524976	0.0093	1.838e-08	53386	77258	58749.1	NC_000015.10
rs12148332	chr15	82592889	83261639	C	T	0.612	0.625	1	-0.0523043	0.0088	3.285e-09	53386	77258	58749.1	NC_000015.10
rs12148735	chr15	43297384	43589582	C	T	0.31	0.319	0.982	-0.0525994	0.0094	1.868e-08	53386	77258	58749.1	NC_000015.10
rs12438312	chr15	82694571	83363323	G	A	0.418	0.406	0.999	0.0531995	0.0087	1.09e-09	53386	77258	58749.1	NC_000015.10
rs12442686	chr15	82695186	83363938	A	G	0.38	0.367	0.998	0.0575989	0.0089	9.551e-11	53386	77258	58749.1	NC_000015.10
rs12592172	chr15	61560010	61852209	G	T	0.312	0.326	1	-0.052199	0.0092	1.549e-08	53386	77258	58749.1	NC_000015.10
rs12592967	chr15	61578744	61870943	C	T	0.448	0.464	0.997	-0.0601004	0.0086	3.557e-12	53386	77258	58749.1	NC_000015.10
rs12594873	chr15	61585156	61877355	T	C	0.438	0.455	0.995	-0.0603978	0.0087	3.211e-12	53386	77258	58749.1	NC_000015.10
rs12595508	chr15	61578778	61870977	T	C	0.448	0.464	0.997	-0.0603022	0.0087	3.187e-12	53386	77258	58749.1	NC_000015.10
rs12898315	chr15	61561804	61854003	G	A	0.445	0.461	0.999	-0.0605996	0.0086	2.301e-12	53386	77258	58749.1	NC_000015.10
rs12899922	chr15	43788377	44080575	C	T	0.264	0.274	1	-0.0582013	0.0097	2.172e-09	53386	77258	58749.1	NC_000015.10
rs12899981	chr15	84759142	85302373	G	A	0.733	0.72	1	0.0611045	0.0097	2.571e-10	53386	77258	58749.1	NC_000015.10
rs12900722	chr15	61566018	61858217	A	G	0.378	0.393	1	-0.053	0.0088	2.091e-09	53386	77258	58749.1	NC_000015.10
rs12902070	chr15	84124806	84793558	T	C	0.74	0.728	0.998	0.0592967	0.0097	1.193e-09	53386	77258	58749.1	NC_000015.10
rs12902143	chr15	84561115	85104346	G	T	0.731	0.719	0.993	0.0590045	0.0097	1.021e-09	53386	77258	58749.1	NC_000015.10
rs12902672	chr15	84048234	84716986	G	A	0.74	0.728	0.998	0.0584953	0.0097	1.971e-09	53386	77258	58749.1	NC_000015.10
rs12902973	chr15	84562751	85105982	G	C	0.731	0.719	0.993	0.0587028	0.0097	1.214e-09	53386	77258	58749.1	NC_000015.10
rs12903134	chr15	84794468	85337699	T	A	0.733	0.72	0.999	0.0611986	0.0097	2.302e-10	53386	77258	58749.1	NC_000015.10
rs12903146	chr15	61562464	61854663	G	A	0.444	0.46	0.999	-0.0608972	0.0086	1.903e-12	53386	77258	58749.1	NC_000015.10
rs12903705	chr15	61562307	61854506	T	C	0.437	0.452	0.998	-0.0586996	0.0087	1.27e-11	53386	77258	58749.1	NC_000015.10
rs12903820	chr15	84055068	84723820	A	G	0.739	0.728	0.998	0.0577027	0.0097	3.067e-09	53386	77258	58749.1	NC_000015.10
rs12903946	chr15	84399732	84954430	T	C	0.731	0.719	0.991	0.0589008	0.0097	1.149e-09	53386	77258	58749.1	NC_000015.10
rs12904605	chr15	84658188	85201419	T	C	0.744	0.731	1	0.0639977	0.0098	6.259e-11	53386	77258	58749.1	NC_000015.10
rs12905057	chr15	84667534	85210765	A	G	0.734	0.72	0.999	0.0622985	0.0097	1.189e-10	53386	77258	58749.1	NC_000015.10
rs12905223	chr15	84571037	85114268	T	C	0.73	0.718	0.993	0.0582029	0.0097	1.688e-09	53386	77258	58749.1	NC_000015.10
rs12905475	chr15	84131743	84800495	G	A	0.741	0.729	0.995	0.0600974	0.0098	7.707e-10	53386	77258	58749.1	NC_000015.10
rs12905487	chr15	61566458	61858657	C	A	0.447	0.463	0.999	-0.0593997	0.0086	5.921e-12	53386	77258	58749.1	NC_000015.10
rs12905772	chr15	43356246	43648444	G	A	0.704	0.694	0.996	0.0546018	0.0094	6.518e-09	53386	77258	58749.1	NC_000015.10
rs12905969	chr15	61566617	61858816	G	A	0.447	0.464	0.999	-0.060196	0.0086	3.295e-12	53386	77258	58749.1	NC_000015.10
rs12906348	chr15	84786190	85329421	A	C	0.737	0.724	1	0.0611986	0.0097	2.837e-10	53386	77258	58749.1	NC_000015.10
rs12906983	chr15	84262270	84931022	G	A	0.731	0.719	0.995	0.0592024	0.0097	9.048e-10	53386	77258	58749.1	NC_000015.10
rs12908161	chr15	84664594	85207825	A	G	0.74	0.726	0.999	0.0654038	0.0097	1.916e-11	53386	77258	58749.1	NC_000015.10
rs12908467	chr15	43755232	44047430	C	T	0.269	0.279	0.998	-0.057502	0.0097	2.9e-09	53386	77258	58749.1	NC_000015.10
rs12908549	chr15	84779120	85322351	C	G	0.733	0.72	1	0.0608034	0.0097	2.971e-10	53386	77258	58749.1	NC_000015.10
rs12908699	chr15	84697172	85240403	G	T	0.734	0.72	0.999	0.0624958	0.0097	9.953e-11	53386	77258	58749.1	NC_000015.10
rs12910012	chr15	84755431	85298662	T	C	0.733	0.72	1	0.061001	0.0097	2.724e-10	53386	77258	58749.1	NC_000015.10
rs12910334	chr15	84403620	84958318	G	A	0.729	0.717	0.988	0.059796	0.0097	6.364e-10	53386	77258	58749.1	NC_000015.10
rs12910381	chr15	84389258	84943956	G	C	0.731	0.719	0.993	0.0592967	0.0097	8.469e-10	53386	77258	58749.1	NC_000015.10
rs12911134	chr15	82705191	83373943	C	G	0.412	0.4	0.997	0.0531047	0.0088	1.432e-09	53386	77258	58749.1	NC_000015.10
rs12911210	chr15	84123331	84792083	A	C	0.74	0.728	0.998	0.0592967	0.0097	1.133e-09	53386	77258	58749.1	NC_000015.10
rs12911223	chr15	84162919	84831671	G	A	0.269	0.281	0.995	-0.0600048	0.0097	5.339e-10	53386	77258	58749.1	NC_000015.10
rs12911596	chr15	84389292	84943990	C	T	0.731	0.719	0.992	0.0595982	0.0097	7.153e-10	53386	77258	58749.1	NC_000015.10
rs12911736	chr15	84696777	85240008	A	G	0.734	0.72	0.999	0.0624019	0.0097	1.103e-10	53386	77258	58749.1	NC_000015.10
rs12912342	chr15	84704985	85248216	T	C	0.676	0.663	0.998	0.0567961	0.0092	5.98e-10	53386	77258	58749.1	NC_000015.10
rs12912388	chr15	84801319	85344550	T	A	0.733	0.719	0.998	0.0614995	0.0097	1.941e-10	53386	77258	58749.1	NC_000015.10
rs12912934	chr15	84571216	85114447	C	T	0.731	0.719	0.993	0.0584953	0.0097	1.45e-09	53386	77258	58749.1	NC_000015.10
rs12913702	chr15	84609953	85153184	G	A	0.718	0.704	0.992	0.0642041	0.0095	1.622e-11	53386	77258	58749.1	NC_000015.10
rs12914433	chr15	84641732	85184963	G	A	0.739	0.726	1	0.0619038	0.0097	1.946e-10	53386	77258	58749.1	NC_000015.10
rs12915234	chr15	84089549	84758301	G	A	0.74	0.728	0.998	0.058599	0.0097	1.783e-09	53386	77258	58749.1	NC_000015.10
rs12915390	chr15	84123317	84792069	T	C	0.74	0.728	0.998	0.0592967	0.0097	1.189e-09	53386	77258	58749.1	NC_000015.10
rs12915589	chr15	84065712	84734464	T	C	0.739	0.728	0.998	0.0577027	0.0097	3.031e-09	53386	77258	58749.1	NC_000015.10
rs12915832	chr15	84568226	85111457	C	T	0.731	0.719	0.993	0.0587971	0.0097	1.17e-09	53386	77258	58749.1	NC_000015.10
rs12916198	chr15	84260010	84928762	C	G	0.731	0.719	0.994	0.0587028	0.0097	1.217e-09	53386	77258	58749.1	NC_000015.10
rs12916348	chr15	84096775	84765527	C	T	0.74	0.728	0.998	0.0587028	0.0097	1.704e-09	53386	77258	58749.1	NC_000015.10
rs12916712	chr15	84647549	85190780	T	C	0.737	0.724	1	0.059504	0.0097	8.323e-10	53386	77258	58749.1	NC_000015.10
rs12916867	chr15	84727044	85270275	T	C	0.732	0.718	0.999	0.0613961	0.0096	1.923e-10	53386	77258	58749.1	NC_000015.10
rs12916980	chr15	82637696	83306447	C	G	0.577	0.588	1	-0.0503043	0.0087	7.79e-09	53386	77258	58749.1	NC_000015.10
rs17158390	chr15	82624277	83293028	A	G	0.603	0.616	0.997	-0.051904	0.0088	3.966e-09	53386	77258	58749.1	NC_000015.10
rs17270962	chr15	61571877	61864076	A	G	0.389	0.406	1	-0.0622052	0.0088	1.413e-12	53386	77258	58749.1	NC_000015.10
rs17270983	chr15	61595569	61887768	C	T	0.449	0.465	0.992	-0.0582967	0.0087	1.663e-11	53386	77258	58749.1	NC_000015.10
rs17300048	chr15	84080725	84749477	C	T	0.74	0.728	0.997	0.0587971	0.0097	1.668e-09	53386	77258	58749.1	NC_000015.10
rs17300292	chr15	84093816	84762568	G	C	0.74	0.728	0.998	0.058599	0.0097	1.849e-09	53386	77258	58749.1	NC_000015.10
rs17531523	chr15	84589218	85132449	C	G	0.735	0.723	0.989	0.0597018	0.0097	8.937e-10	53386	77258	58749.1	NC_000015.10
rs17532346	chr15	84628264	85171495	A	C	0.739	0.726	1	0.061603	0.0097	2.393e-10	53386	77258	58749.1	NC_000015.10
rs17534709	chr15	84771166	85314397	G	C	0.742	0.729	0.995	0.061001	0.0098	4.733e-10	53386	77258	58749.1	NC_000015.10
rs17589320	chr15	84251244	84919996	C	A	0.731	0.719	0.994	0.0595982	0.0097	6.9e-10	53386	77258	58749.1	NC_000015.10
rs17598114	chr15	84628086	85171317	C	T	0.739	0.726	1	0.061697	0.0097	2.219e-10	53386	77258	58749.1	NC_000015.10
rs17598603	chr15	84656980	85200211	C	G	0.745	0.732	1	0.0639039	0.0098	6.791e-11	53386	77258	58749.1	NC_000015.10
rs17599989	chr15	84742305	85285536	T	C	0.733	0.719	1	0.0608975	0.0097	2.869e-10	53386	77258	58749.1	NC_000015.10
rs17600551	chr15	84776027	85319258	A	G	0.733	0.72	1	0.061001	0.0097	2.609e-10	53386	77258	58749.1	NC_000015.10
rs17601029	chr15	84804478	85347709	A	G	0.73	0.717	0.997	0.0590045	0.0096	9.746e-10	53386	77258	58749.1	NC_000015.10
rs28374463	chr15	82630613	83299364	A	C	0.614	0.626	0.998	-0.0529051	0.0089	2.338e-09	53386	77258	58749.1	NC_000015.10
rs149987188	chr15	84267777	84936529	G	A	0.731	0.719	0.994	0.0592024	0.0097	8.854e-10	53386	77258	58749.1	NC_000015.10
rs117799466	chr15	34367316	34659517	G	C	0.648	0.655	0.878	-0.0620031	0.0096	1.279e-10	53386	77258	58749.1	NC_000015.10
rs16966327	chr16	9786437	9880294	T	C	0.665	0.677	0.992	-0.0517987	0.0092	1.777e-08	53386	77258	58749.1	NC_000016.10
rs16966337	chr16	9788096	9881953	T	C	0.663	0.676	0.995	-0.053	0.0092	7.36e-09	53386	77258	58749.1	NC_000016.10
rs16966381	chr16	9800665	9894522	C	A	0.668	0.682	1	-0.0536012	0.0092	5.127e-09	53386	77258	58749.1	NC_000016.10
rs16966529	chr16	9865264	9959121	G	A	0.669	0.682	0.991	-0.0527997	0.0092	1.038e-08	53386	77258	58749.1	NC_000016.10
rs17204778	chr16	9812999	9906856	C	G	0.72	0.732	0.993	-0.0538967	0.0097	2.534e-08	53386	77258	58749.1	NC_000016.10
rs17793917	chr16	9814652	9908509	T	C	0.72	0.732	0.993	-0.0542978	0.0097	1.939e-08	53386	77258	58749.1	NC_000016.10
rs28510258	chr16	9788446	9882303	T	C	0.664	0.676	0.995	-0.0529051	0.0092	8.159e-09	53386	77258	58749.1	NC_000016.10
rs28529403	chr16	30123335	30134656	T	C	0.569	0.582	0.957	-0.055703	0.0089	4.107e-10	53386	77258	58749.1	NC_000016.10
rs34976363	chr16	9806989	9900846	G	T	0.686	0.698	0.991	-0.0561049	0.0094	2.103e-09	53386	77258	58749.1	NC_000016.10
rs34980400	chr16	9812626	9906483	A	C	0.72	0.732	0.993	-0.0538967	0.0097	2.492e-08	53386	77258	58749.1	NC_000016.10
rs35105141	chr16	30045827	30057148	C	T	0.622	0.608	0.991	0.0582029	0.0089	5.953e-11	53386	77258	58749.1	NC_000016.10
rs35440248	chr16	9846107	9939964	C	T	0.72	0.732	0.998	-0.0540972	0.0097	2.123e-08	53386	77258	58749.1	NC_000016.10
rs35467921	chr16	30037232	30048553	C	T	0.624	0.61	0.992	0.058599	0.0089	4.672e-11	53386	77258	58749.1	NC_000016.10
rs35788173	chr16	9819503	9913360	C	T	0.717	0.73	0.996	-0.0553013	0.0096	9.258e-09	53386	77258	58749.1	NC_000016.10
rs35946436	chr16	9864250	9958107	T	C	0.676	0.689	0.973	-0.0532004	0.0094	1.379e-08	53386	77258	58749.1	NC_000016.10
rs41356645	chr16	9852062	9945919	C	T	0.72	0.732	0.998	-0.0542978	0.0097	1.909e-08	53386	77258	58749.1	NC_000016.10
rs55666830	chr16	9863399	9957256	G	T	0.669	0.682	0.992	-0.0525994	0.0092	1.206e-08	53386	77258	58749.1	NC_000016.10
rs55732507	chr16	30130664	30141985	T	C	0.569	0.582	0.957	-0.0551005	0.0089	6.428e-10	53386	77258	58749.1	NC_000016.10
rs55864908	chr16	9842995	9936852	G	A	0.722	0.734	0.989	-0.0568032	0.0097	5.129e-09	53386	77258	58749.1	NC_000016.10
rs55943631	chr16	9842924	9936781	C	T	0.719	0.732	0.995	-0.0555021	0.0097	9.262e-09	53386	77258	58749.1	NC_000016.10
rs57149692	chr16	30130700	30142021	G	C	0.57	0.583	0.957	-0.0551005	0.0089	6.356e-10	53386	77258	58749.1	NC_000016.10
rs7542	chr16	30114519	30125840	G	C	0.524	0.538	0.959	-0.0515038	0.0088	5.446e-09	53386	77258	58749.1	NC_000016.10
rs11901	chr16	29972749	29984070	C	G	0.57	0.555	0.997	0.065104	0.0087	6.576e-14	53386	77258	58749.1	NC_000016.10
rs727605	chr16	9861707	9955564	C	T	0.674	0.687	0.996	-0.0509986	0.0092	3.37e-08	53386	77258	58749.1	NC_000016.10
rs765287	chr16	9782525	9876382	G	A	0.61	0.623	0.982	-0.0486022	0.0089	4.906e-08	53386	77258	58749.1	NC_000016.10
rs917834	chr16	9867022	9960879	T	C	0.666	0.68	0.99	-0.0529051	0.0092	9.543e-09	53386	77258	58749.1	NC_000016.10
rs1362322	chr16	9782265	9876122	G	C	0.612	0.626	0.982	-0.0492007	0.0089	3.469e-08	53386	77258	58749.1	NC_000016.10
rs1420042	chr16	9820157	9914014	A	G	0.717	0.73	0.997	-0.0551956	0.0096	9.666e-09	53386	77258	58749.1	NC_000016.10
rs1420044	chr16	9820276	9914133	G	T	0.717	0.73	0.997	-0.0551956	0.0096	9.649e-09	53386	77258	58749.1	NC_000016.10
rs1420045	chr16	9820562	9914419	C	G	0.715	0.727	0.997	-0.0548047	0.0096	1.194e-08	53386	77258	58749.1	NC_000016.10
rs1544604	chr16	9793387	9887244	A	G	0.663	0.675	1	-0.0525994	0.0091	8.859e-09	53386	77258	58749.1	NC_000016.10
rs1544605	chr16	9793598	9887455	T	G	0.663	0.675	1	-0.0525046	0.0091	9.445e-09	53386	77258	58749.1	NC_000016.10
rs1544606	chr16	9793796	9887653	A	G	0.663	0.676	0.999	-0.0523992	0.0091	1.028e-08	53386	77258	58749.1	NC_000016.10
rs1833161	chr16	9791170	9885027	T	C	0.663	0.675	1	-0.052199	0.0091	1.132e-08	53386	77258	58749.1	NC_000016.10
rs1861191	chr16	9814209	9908066	A	C	0.714	0.727	0.995	-0.0546991	0.0096	1.246e-08	53386	77258	58749.1	NC_000016.10
rs1861192	chr16	9814234	9908091	G	A	0.715	0.728	0.995	-0.0551005	0.0096	1.055e-08	53386	77258	58749.1	NC_000016.10
rs2077923	chr16	9786924	9880781	A	G	0.663	0.676	0.993	-0.0529051	0.0092	8.026e-09	53386	77258	58749.1	NC_000016.10
rs2159908	chr16	9862662	9956519	T	C	0.674	0.687	0.995	-0.0513986	0.0092	2.811e-08	53386	77258	58749.1	NC_000016.10
rs2159909	chr16	9862667	9956524	T	G	0.675	0.687	0.993	-0.0517987	0.0093	2.185e-08	53386	77258	58749.1	NC_000016.10
rs2267787	chr16	9789680	9883537	C	T	0.666	0.678	0.997	-0.053	0.0092	7.427e-09	53386	77258	58749.1	NC_000016.10
rs2267790	chr16	9796860	9890717	T	G	0.669	0.682	1	-0.0517987	0.0092	1.65e-08	53386	77258	58749.1	NC_000016.10
rs2267791	chr16	9796919	9890776	A	G	0.667	0.68	1	-0.0525046	0.0092	1.039e-08	53386	77258	58749.1	NC_000016.10
rs2267792	chr16	9797101	9890958	C	A	0.668	0.681	1	-0.0517039	0.0092	1.673e-08	53386	77258	58749.1	NC_000016.10
rs2278557	chr16	30082458	30093779	C	G	0.62	0.607	0.98	0.0580991	0.0089	8.184e-11	53386	77258	58749.1	NC_000016.10
rs2284237	chr16	9804593	9898450	A	G	0.666	0.679	0.997	-0.0532953	0.0092	6.342e-09	53386	77258	58749.1	NC_000016.10
rs2284239	chr16	9827645	9921502	T	C	0.718	0.73	0.997	-0.0544984	0.0096	1.531e-08	53386	77258	58749.1	NC_000016.10
rs2289292	chr16	30086309	30097630	C	T	0.644	0.652	0.942	-0.0532953	0.0093	9.345e-09	53386	77258	58749.1	NC_000016.10
rs2299933	chr16	9790457	9884314	A	G	0.663	0.676	0.999	-0.0525994	0.0091	9.096e-09	53386	77258	58749.1	NC_000016.10
rs2299934	chr16	9802603	9896460	G	A	0.668	0.681	0.998	-0.0523992	0.0092	1.186e-08	53386	77258	58749.1	NC_000016.10
rs2299935	chr16	9803133	9896990	A	G	0.666	0.679	0.998	-0.0532004	0.0092	6.535e-09	53386	77258	58749.1	NC_000016.10
rs2315271	chr16	9828646	9922503	A	G	0.719	0.731	0.995	-0.0542028	0.0097	1.962e-08	53386	77258	58749.1	NC_000016.10
rs9674103	chr16	9815266	9909123	T	A	0.716	0.729	0.995	-0.0555973	0.0096	7.806e-09	53386	77258	58749.1	NC_000016.10
rs9806806	chr16	9822347	9916204	C	G	0.715	0.728	0.997	-0.0542028	0.0096	1.654e-08	53386	77258	58749.1	NC_000016.10
rs9922678	chr16	9852462	9946319	G	A	0.691	0.705	0.999	-0.0568984	0.0094	1.336e-09	53386	77258	58749.1	NC_000016.10
rs9924686	chr16	29991755	30003076	G	A	0.571	0.555	0.997	0.0651977	0.0087	5.998e-14	53386	77258	58749.1	NC_000016.10
rs9925102	chr16	29971827	29983148	T	C	0.57	0.555	0.997	0.0659001	0.0087	3.294e-14	53386	77258	58749.1	NC_000016.10
rs9925915	chr16	29982365	29993686	G	C	0.57	0.555	0.998	0.0657971	0.0087	3.397e-14	53386	77258	58749.1	NC_000016.10
rs9926049	chr16	9846103	9939960	C	A	0.692	0.705	1	-0.0570043	0.0094	1.218e-09	53386	77258	58749.1	NC_000016.10
rs9926303	chr16	9846436	9940293	C	T	0.692	0.705	1	-0.0568984	0.0094	1.26e-09	53386	77258	58749.1	NC_000016.10
rs9930307	chr16	9805369	9899226	C	G	0.683	0.696	0.996	-0.0573961	0.0093	7.345e-10	53386	77258	58749.1	NC_000016.10
rs9932196	chr16	29971798	29983119	G	T	0.57	0.554	0.997	0.0661996	0.0087	2.4e-14	53386	77258	58749.1	NC_000016.10
rs9932702	chr16	29971640	29982961	C	T	0.57	0.555	0.997	0.0659001	0.0087	3.22e-14	53386	77258	58749.1	NC_000016.10
rs9933832	chr16	9854777	9948634	G	A	0.674	0.687	0.999	-0.0527048	0.0092	1.163e-08	53386	77258	58749.1	NC_000016.10
rs9934477	chr16	9849575	9943432	G	T	0.675	0.688	1	-0.053	0.0092	9.265e-09	53386	77258	58749.1	NC_000016.10
rs9936474	chr16	29921370	29932691	T	C	0.486	0.471	0.994	0.0577971	0.0086	2.252e-11	53386	77258	58749.1	NC_000016.10
rs9936542	chr16	9838043	9931900	C	T	0.718	0.731	0.997	-0.0538967	0.0096	2.324e-08	53386	77258	58749.1	NC_000016.10
rs9938117	chr16	9838197	9932054	G	T	0.721	0.733	0.996	-0.0532953	0.0097	3.556e-08	53386	77258	58749.1	NC_000016.10
rs9938300	chr16	9828758	9922615	T	C	0.718	0.73	0.997	-0.0548998	0.0096	1.194e-08	53386	77258	58749.1	NC_000016.10
rs9938782	chr16	9788398	9882255	T	C	0.663	0.676	0.995	-0.053	0.0092	7.266e-09	53386	77258	58749.1	NC_000016.10
rs9939774	chr16	30057033	30068354	C	T	0.621	0.607	0.988	0.0577971	0.0089	8.134e-11	53386	77258	58749.1	NC_000016.10
rs9939815	chr16	9864252	9958109	T	C	0.675	0.688	0.974	-0.0532953	0.0094	1.269e-08	53386	77258	58749.1	NC_000016.10
rs9939817	chr16	9864255	9958112	T	G	0.675	0.688	0.974	-0.0534957	0.0094	1.1e-08	53386	77258	58749.1	NC_000016.10
rs9940856	chr16	9805444	9899301	A	G	0.666	0.679	0.997	-0.0529051	0.0092	8.237e-09	53386	77258	58749.1	NC_000016.10
rs9972709	chr16	9792920	9886777	A	G	0.663	0.676	1	-0.0521041	0.0091	1.198e-08	53386	77258	58749.1	NC_000016.10
rs9972744	chr16	9793254	9887111	C	A	0.664	0.676	1	-0.0525046	0.0091	9.589e-09	53386	77258	58749.1	NC_000016.10
rs9972866	chr16	30007661	30018982	C	G	0.497	0.488	0.986	0.0548953	0.0087	2.315e-10	53386	77258	58749.1	NC_000016.10
rs10083738	chr16	29916381	29927702	G	A	0.485	0.471	0.993	0.0579009	0.0086	2.066e-11	53386	77258	58749.1	NC_000016.10
rs10468229	chr16	9813803	9907660	G	T	0.716	0.729	0.995	-0.0549949	0.0096	1.131e-08	53386	77258	58749.1	NC_000016.10
rs10468237	chr16	9811250	9905107	G	C	0.715	0.727	0.994	-0.0544034	0.0096	1.518e-08	53386	77258	58749.1	NC_000016.10
rs10871451	chr16	29974884	29986205	C	G	0.569	0.554	0.997	0.0659001	0.0087	3.092e-14	53386	77258	58749.1	NC_000016.10
rs11150574	chr16	29923498	29934819	C	T	0.486	0.471	0.993	0.0579009	0.0086	2.156e-11	53386	77258	58749.1	NC_000016.10
rs11150575	chr16	29923745	29935066	G	C	0.477	0.462	0.992	0.0567961	0.0087	5.376e-11	53386	77258	58749.1	NC_000016.10
rs11150576	chr16	29954175	29965496	C	T	0.57	0.554	0.995	0.0650009	0.0087	7.755e-14	53386	77258	58749.1	NC_000016.10
rs11150577	chr16	29975204	29986525	G	A	0.57	0.555	0.998	0.0650009	0.0087	6.703e-14	53386	77258	58749.1	NC_000016.10
rs11150579	chr16	29989009	30000330	T	G	0.571	0.555	0.998	0.0651977	0.0087	6.156e-14	53386	77258	58749.1	NC_000016.10
rs11150580	chr16	30003243	30014564	C	T	0.57	0.555	0.996	0.0653007	0.0087	5.773e-14	53386	77258	58749.1	NC_000016.10
rs11150581	chr16	30019378	30030699	T	C	0.622	0.608	0.994	0.0580991	0.0089	5.887e-11	53386	77258	58749.1	NC_000016.10
rs11150582	chr16	30022806	30034127	G	C	0.86	0.852	0.863	0.0802981	0.0133	1.417e-09	53386	77258	58749.1	NC_000016.10
rs11639526	chr16	9789145	9883002	T	C	0.664	0.676	0.997	-0.0527048	0.0092	8.769e-09	53386	77258	58749.1	NC_000016.10
rs11642046	chr16	29981787	29993108	C	G	0.57	0.555	0.998	0.0657035	0.0087	3.886e-14	53386	77258	58749.1	NC_000016.10
rs11642430	chr16	30034468	30045789	C	G	0.622	0.608	0.993	0.0577971	0.0089	7.684e-11	53386	77258	58749.1	NC_000016.10
rs11642612	chr16	30018874	30030195	A	C	0.622	0.608	0.995	0.0580991	0.0089	5.655e-11	53386	77258	58749.1	NC_000016.10
rs11642729	chr16	9799082	9892939	G	A	0.671	0.684	0.999	-0.0529051	0.0092	9.198e-09	53386	77258	58749.1	NC_000016.10
rs11642740	chr16	30049334	30060655	A	G	0.624	0.61	0.991	0.0592967	0.0089	2.631e-11	53386	77258	58749.1	NC_000016.10
rs11642764	chr16	9829322	9923179	G	A	0.72	0.732	0.997	-0.0546991	0.0097	1.53e-08	53386	77258	58749.1	NC_000016.10
rs11642933	chr16	29935387	29946708	G	A	0.484	0.469	0.99	0.0597018	0.0087	5.296e-12	53386	77258	58749.1	NC_000016.10
rs11643173	chr16	9799486	9893343	C	G	0.666	0.68	1	-0.0523043	0.0092	1.187e-08	53386	77258	58749.1	NC_000016.10
rs11645219	chr16	9818786	9912643	C	T	0.717	0.73	0.996	-0.0548998	0.0096	1.213e-08	53386	77258	58749.1	NC_000016.10
rs11646127	chr16	29954956	29966277	G	C	0.569	0.553	0.995	0.0657035	0.0087	4.053e-14	53386	77258	58749.1	NC_000016.10
rs11647877	chr16	9820238	9914095	C	T	0.718	0.73	0.997	-0.0548047	0.0096	1.331e-08	53386	77258	58749.1	NC_000016.10
rs11648283	chr16	9798943	9892800	T	A	0.668	0.681	1	-0.0525994	0.0092	9.82e-09	53386	77258	58749.1	NC_000016.10
rs11649149	chr16	29997323	30008644	C	T	0.495	0.486	0.99	0.0533986	0.0086	6.247e-10	53386	77258	58749.1	NC_000016.10
rs11649274	chr16	30015148	30026469	G	A	0.622	0.607	0.994	0.0589008	0.0089	2.968e-11	53386	77258	58749.1	NC_000016.10
rs11649466	chr16	9814951	9908808	G	T	0.715	0.728	0.996	-0.0544984	0.0096	1.434e-08	53386	77258	58749.1	NC_000016.10
rs11649612	chr16	29935349	29946670	T	C	0.484	0.469	0.99	0.0597018	0.0087	5.256e-12	53386	77258	58749.1	NC_000016.10
rs11859262	chr16	9781982	9875839	C	A	0.612	0.626	0.981	-0.0494949	0.0089	2.961e-08	53386	77258	58749.1	NC_000016.10
rs11863174	chr16	30008054	30019375	A	C	0.495	0.485	0.989	0.0537967	0.0086	4.87e-10	53386	77258	58749.1	NC_000016.10
rs11865086	chr16	30119172	30130493	C	A	0.621	0.627	0.808	-0.0566021	0.01	1.39e-08	53386	77258	58749.1	NC_000016.10
rs12325400	chr16	30012465	30023786	C	G	0.622	0.608	0.994	0.0584953	0.0089	4.264e-11	53386	77258	58749.1	NC_000016.10
rs12325539	chr16	30022312	30033633	T	C	0.622	0.608	0.994	0.0572967	0.0089	1.082e-10	53386	77258	58749.1	NC_000016.10
rs12444108	chr16	30016373	30027694	G	A	0.621	0.607	0.994	0.058599	0.0089	3.789e-11	53386	77258	58749.1	NC_000016.10
rs12444978	chr16	29913101	29924422	A	T	0.485	0.47	0.992	0.0582029	0.0087	1.74e-11	53386	77258	58749.1	NC_000016.10
rs12596042	chr16	29923433	29934754	T	A	0.485	0.471	0.993	0.0579009	0.0086	2.156e-11	53386	77258	58749.1	NC_000016.10
rs12598856	chr16	30018227	30029548	C	T	0.624	0.609	0.994	0.0587028	0.0089	3.899e-11	53386	77258	58749.1	NC_000016.10
rs12691307	chr16	29928556	29939877	A	G	0.472	0.457	0.991	0.0579009	0.0087	2.361e-11	53386	77258	58749.1	NC_000016.10
rs12708640	chr16	9827041	9920898	C	T	0.718	0.73	0.997	-0.0549949	0.0096	1.161e-08	53386	77258	58749.1	NC_000016.10
rs12716972	chr16	29925333	29936654	A	G	0.474	0.459	0.992	0.0562007	0.0087	8.858e-11	53386	77258	58749.1	NC_000016.10
rs12716973	chr16	29926331	29937652	G	A	0.475	0.46	0.992	0.0556996	0.0087	1.235e-10	53386	77258	58749.1	NC_000016.10
rs12716974	chr16	29933511	29944832	G	A	0.484	0.469	0.99	0.0598997	0.0087	4.516e-12	53386	77258	58749.1	NC_000016.10
rs12716975	chr16	29939508	29950829	C	T	0.484	0.468	0.988	0.0608975	0.0087	2.073e-12	53386	77258	58749.1	NC_000016.10
rs12918652	chr16	29953036	29964357	T	C	0.569	0.553	0.995	0.0654974	0.0087	4.895e-14	53386	77258	58749.1	NC_000016.10
rs12921753	chr16	30007399	30018720	C	T	0.625	0.611	0.992	0.0589008	0.0089	3.512e-11	53386	77258	58749.1	NC_000016.10
rs12921996	chr16	30000297	30011618	C	T	0.571	0.556	0.997	0.065104	0.0087	6.888e-14	53386	77258	58749.1	NC_000016.10
rs12928610	chr16	30004701	30016022	C	T	0.499	0.489	0.989	0.0553969	0.0086	1.502e-10	53386	77258	58749.1	NC_000016.10
rs12931955	chr16	30001745	30013066	A	G	0.495	0.485	0.989	0.0540999	0.0086	4.014e-10	53386	77258	58749.1	NC_000016.10
rs12932403	chr16	29922729	29934050	A	G	0.477	0.462	0.989	0.0555955	0.0087	1.434e-10	53386	77258	58749.1	NC_000016.10
rs12933498	chr16	29932138	29943459	C	A	0.484	0.469	0.991	0.0597018	0.0087	5.463e-12	53386	77258	58749.1	NC_000016.10
rs12934281	chr16	9814519	9908376	G	A	0.716	0.729	0.995	-0.0549949	0.0096	1.099e-08	53386	77258	58749.1	NC_000016.10
rs12935701	chr16	30015427	30026748	C	T	0.622	0.607	0.994	0.0584953	0.0089	4.184e-11	53386	77258	58749.1	NC_000016.10
rs13336666	chr16	9827607	9921464	T	C	0.718	0.73	0.997	-0.0544984	0.0096	1.54e-08	53386	77258	58749.1	NC_000016.10
rs60213435	chr16	9843003	9936860	C	G	0.721	0.734	0.989	-0.0564011	0.0097	6.309e-09	53386	77258	58749.1	NC_000016.10
rs62057756	chr16	30105932	30117253	G	A	0.624	0.611	0.964	0.0579953	0.009	1.402e-10	53386	77258	58749.1	NC_000016.10
rs67346571	chr16	9855570	9949427	A	C	0.675	0.688	0.998	-0.0521041	0.0092	1.726e-08	53386	77258	58749.1	NC_000016.10
rs3809624	chr16	30091481	30102802	T	C	0.652	0.66	0.941	-0.0515986	0.0093	3.228e-08	53386	77258	58749.1	NC_000016.10
rs3814877	chr16	30031356	30042677	G	T	0.621	0.607	0.993	0.0579953	0.0089	6.419e-11	53386	77258	58749.1	NC_000016.10
rs3814880	chr16	30006574	30017895	T	C	0.57	0.555	0.996	0.0654974	0.0087	4.741e-14	53386	77258	58749.1	NC_000016.10
rs3814881	chr16	29989580	30000901	G	A	0.571	0.555	0.998	0.0656005	0.0087	4.199e-14	53386	77258	58749.1	NC_000016.10
rs3814883	chr16	29983601	29994922	C	T	0.548	0.533	0.976	0.0670977	0.0087	1.576e-14	53386	77258	58749.1	NC_000016.10
rs3814884	chr16	29983415	29994736	T	A	0.571	0.556	0.998	0.065104	0.0087	6.163e-14	53386	77258	58749.1	NC_000016.10
rs3924855	chr16	29943634	29954955	A	G	0.482	0.467	0.988	0.061603	0.0087	1.143e-12	53386	77258	58749.1	NC_000016.10
rs3935873	chr16	30007179	30018500	C	T	0.571	0.556	0.997	0.0650009	0.0087	7.313e-14	53386	77258	58749.1	NC_000016.10
rs4077410	chr16	29986879	29998200	A	G	0.495	0.485	0.99	0.0539956	0.0086	3.998e-10	53386	77258	58749.1	NC_000016.10
rs4283241	chr16	29977028	29988349	G	A	0.57	0.554	0.998	0.0660967	0.0087	2.548e-14	53386	77258	58749.1	NC_000016.10
rs4318227	chr16	29973518	29984839	C	G	0.57	0.555	0.997	0.0650009	0.0087	7.036e-14	53386	77258	58749.1	NC_000016.10
rs4327046	chr16	9848520	9942377	G	A	0.692	0.705	1	-0.0566973	0.0094	1.447e-09	53386	77258	58749.1	NC_000016.10
rs4402589	chr16	29943333	29954654	T	G	0.482	0.467	0.988	0.0618004	0.0087	1.039e-12	53386	77258	58749.1	NC_000016.10
rs4407079	chr16	29920578	29931899	G	A	0.486	0.471	0.994	0.0580991	0.0086	1.709e-11	53386	77258	58749.1	NC_000016.10
rs4420550	chr16	29927499	29938820	A	G	0.472	0.457	0.991	0.0577971	0.0087	2.452e-11	53386	77258	58749.1	NC_000016.10
rs4424923	chr16	29927972	29939293	T	C	0.472	0.457	0.991	0.0579009	0.0087	2.347e-11	53386	77258	58749.1	NC_000016.10
rs4527039	chr16	29935624	29946945	T	C	0.483	0.468	0.989	0.0600974	0.0087	3.86e-12	53386	77258	58749.1	NC_000016.10
rs4583255	chr16	29977620	29988941	A	G	0.571	0.556	0.998	0.0654038	0.0087	4.891e-14	53386	77258	58749.1	NC_000016.10
rs4609871	chr16	29920743	29932064	C	T	0.485	0.47	0.994	0.058599	0.0086	1.15e-11	53386	77258	58749.1	NC_000016.10
rs4787486	chr16	29966241	29977562	A	T	0.569	0.554	0.996	0.0653007	0.0087	5.894e-14	53386	77258	58749.1	NC_000016.10
rs4787488	chr16	29984482	29995803	A	C	0.495	0.486	0.99	0.0535029	0.0086	5.886e-10	53386	77258	58749.1	NC_000016.10
rs4787489	chr16	29984559	29995880	G	A	0.571	0.556	0.998	0.0651977	0.0087	5.651e-14	53386	77258	58749.1	NC_000016.10
rs4787491	chr16	30004016	30015337	A	G	0.485	0.475	0.99	0.0540999	0.0087	3.979e-10	53386	77258	58749.1	NC_000016.10
rs4788190	chr16	29937080	29948401	G	A	0.482	0.466	0.988	0.0613961	0.0087	1.363e-12	53386	77258	58749.1	NC_000016.10
rs4788195	chr16	29949272	29960593	T	C	0.569	0.554	0.993	0.0656005	0.0087	4.738e-14	53386	77258	58749.1	NC_000016.10
rs4788196	chr16	29956113	29967434	A	G	0.569	0.553	0.995	0.0657971	0.0087	3.565e-14	53386	77258	58749.1	NC_000016.10
rs4788197	chr16	29959513	29970834	G	A	0.569	0.554	0.996	0.0651977	0.0087	6.056e-14	53386	77258	58749.1	NC_000016.10
rs4788199	chr16	29959536	29970857	C	G	0.495	0.485	0.984	0.0546965	0.0087	2.758e-10	53386	77258	58749.1	NC_000016.10
rs4788200	chr16	29959944	29971265	G	T	0.57	0.554	0.996	0.0650009	0.0087	7.605e-14	53386	77258	58749.1	NC_000016.10
rs4788201	chr16	29961369	29972690	C	T	0.57	0.554	0.996	0.0653007	0.0087	5.774e-14	53386	77258	58749.1	NC_000016.10
rs4788202	chr16	29966682	29978003	C	T	0.569	0.554	0.996	0.0653007	0.0087	5.84e-14	53386	77258	58749.1	NC_000016.10
rs4788203	chr16	29967506	29978827	G	A	0.59	0.575	0.973	0.0619038	0.0088	2.524e-12	53386	77258	58749.1	NC_000016.10
rs4788204	chr16	29983897	29995218	G	A	0.57	0.555	0.998	0.0654974	0.0087	4.318e-14	53386	77258	58749.1	NC_000016.10
rs4788209	chr16	30001945	30013266	C	T	0.571	0.555	0.997	0.0651977	0.0087	6.312e-14	53386	77258	58749.1	NC_000016.10
rs4788210	chr16	30002353	30013674	C	G	0.571	0.555	0.997	0.0651977	0.0087	5.985e-14	53386	77258	58749.1	NC_000016.10
rs4788211	chr16	30004244	30015565	C	T	0.495	0.486	0.989	0.0540999	0.0086	3.896e-10	53386	77258	58749.1	NC_000016.10
rs4788218	chr16	30044429	30055750	T	C	0.624	0.61	0.991	0.0590988	0.0089	3.078e-11	53386	77258	58749.1	NC_000016.10
rs5003769	chr16	9862081	9955938	T	A	0.673	0.686	0.996	-0.0513038	0.0092	2.756e-08	53386	77258	58749.1	NC_000016.10
rs6497517	chr16	9800276	9894133	G	A	0.667	0.68	1	-0.0540022	0.0092	3.912e-09	53386	77258	58749.1	NC_000016.10
rs6497518	chr16	9803472	9897329	C	T	0.666	0.679	0.998	-0.0532004	0.0092	6.531e-09	53386	77258	58749.1	NC_000016.10
rs6497520	chr16	9812361	9906218	G	A	0.715	0.728	0.993	-0.0546991	0.0096	1.323e-08	53386	77258	58749.1	NC_000016.10
rs6565173	chr16	29962846	29974167	G	A	0.57	0.554	0.996	0.0653007	0.0087	5.816e-14	53386	77258	58749.1	NC_000016.10
rs6565175	chr16	30133058	30144379	C	G	0.57	0.583	0.957	-0.0548047	0.0089	7.981e-10	53386	77258	58749.1	NC_000016.10
rs7184107	chr16	9812125	9905982	T	A	0.715	0.728	0.994	-0.0548998	0.0096	1.153e-08	53386	77258	58749.1	NC_000016.10
rs7184325	chr16	9812225	9906082	T	C	0.715	0.728	0.994	-0.0548998	0.0096	1.159e-08	53386	77258	58749.1	NC_000016.10
rs7186955	chr16	9793103	9886960	T	C	0.663	0.675	1	-0.0523992	0.0091	9.7e-09	53386	77258	58749.1	NC_000016.10
rs7187984	chr16	9863553	9957410	G	A	0.669	0.682	0.991	-0.0529051	0.0092	9.745e-09	53386	77258	58749.1	NC_000016.10
rs7188841	chr16	9810293	9904150	C	T	0.716	0.729	0.993	-0.0544984	0.0096	1.526e-08	53386	77258	58749.1	NC_000016.10
rs7188905	chr16	9803080	9896937	C	T	0.667	0.68	0.998	-0.053	0.0092	7.534e-09	53386	77258	58749.1	NC_000016.10
rs7189901	chr16	9863823	9957680	C	T	0.669	0.682	0.992	-0.0527997	0.0092	1.07e-08	53386	77258	58749.1	NC_000016.10
rs7190185	chr16	29951031	29962352	A	G	0.569	0.553	0.994	0.0657971	0.0087	3.711e-14	53386	77258	58749.1	NC_000016.10
rs7191183	chr16	9806200	9900057	T	C	0.678	0.692	0.992	-0.0584027	0.0093	3.324e-10	53386	77258	58749.1	NC_000016.10
rs7191999	chr16	9806627	9900484	T	C	0.683	0.696	0.996	-0.0573008	0.0093	7.716e-10	53386	77258	58749.1	NC_000016.10
rs7192284	chr16	9788829	9882686	G	A	0.663	0.676	0.997	-0.0529051	0.0092	7.546e-09	53386	77258	58749.1	NC_000016.10
rs7193532	chr16	29951481	29962802	G	A	0.57	0.554	0.995	0.065104	0.0087	6.787e-14	53386	77258	58749.1	NC_000016.10
rs7193977	chr16	9788658	9882515	A	C	0.663	0.676	0.996	-0.053	0.0092	7.507e-09	53386	77258	58749.1	NC_000016.10
rs7194040	chr16	9788997	9882854	C	T	0.664	0.676	0.996	-0.0525994	0.0092	9.293e-09	53386	77258	58749.1	NC_000016.10
rs7194140	chr16	9788687	9882544	A	G	0.664	0.676	0.996	-0.0529051	0.0092	7.709e-09	53386	77258	58749.1	NC_000016.10
rs7195835	chr16	9792446	9886303	C	A	0.663	0.675	1	-0.0523992	0.0091	9.683e-09	53386	77258	58749.1	NC_000016.10
rs7195942	chr16	9791950	9885807	T	G	0.663	0.675	1	-0.0521041	0.0091	1.16e-08	53386	77258	58749.1	NC_000016.10
rs7196023	chr16	9864332	9958189	A	G	0.669	0.682	0.991	-0.0527997	0.0092	1.036e-08	53386	77258	58749.1	NC_000016.10
rs7196095	chr16	9791975	9885832	T	C	0.664	0.676	1	-0.0519988	0.0091	1.288e-08	53386	77258	58749.1	NC_000016.10
rs7196708	chr16	9820544	9914401	C	G	0.715	0.727	0.997	-0.054604	0.0096	1.324e-08	53386	77258	58749.1	NC_000016.10
rs7196962	chr16	9792974	9886831	C	G	0.663	0.675	1	-0.0523992	0.0091	9.842e-09	53386	77258	58749.1	NC_000016.10
rs7197004	chr16	9793050	9886907	C	G	0.663	0.675	1	-0.0523992	0.0091	9.692e-09	53386	77258	58749.1	NC_000016.10
rs7197278	chr16	9813207	9907064	A	G	0.716	0.729	0.995	-0.0548047	0.0096	1.271e-08	53386	77258	58749.1	NC_000016.10
rs7199375	chr16	9862334	9956191	T	C	0.674	0.687	0.995	-0.0511986	0.0092	2.994e-08	53386	77258	58749.1	NC_000016.10
rs7201384	chr16	29913584	29924905	A	G	0.474	0.459	0.994	0.0563992	0.0087	7.079e-11	53386	77258	58749.1	NC_000016.10
rs7201780	chr16	30135944	30147265	C	T	0.521	0.532	0.966	-0.0480984	0.0088	4.497e-08	53386	77258	58749.1	NC_000016.10
rs7201930	chr16	9864798	9958655	T	C	0.668	0.681	0.992	-0.0530949	0.0092	8.534e-09	53386	77258	58749.1	NC_000016.10
rs7202848	chr16	9793135	9886992	G	T	0.663	0.675	1	-0.0523992	0.0091	9.855e-09	53386	77258	58749.1	NC_000016.10
rs7204797	chr16	29956694	29968015	C	T	0.569	0.554	0.996	0.065104	0.0087	6.938e-14	53386	77258	58749.1	NC_000016.10
rs8048433	chr16	29920272	29931593	T	C	0.41	0.401	0.982	0.0489044	0.0088	3.109e-08	53386	77258	58749.1	NC_000016.10
rs8052502	chr16	29918407	29929728	C	T	0.486	0.471	0.994	0.0582029	0.0086	1.688e-11	53386	77258	58749.1	NC_000016.10
rs8053228	chr16	9802569	9896426	C	T	0.667	0.681	0.999	-0.0527997	0.0092	8.789e-09	53386	77258	58749.1	NC_000016.10
rs8053689	chr16	9802491	9896348	A	T	0.667	0.68	0.999	-0.053	0.0092	7.461e-09	53386	77258	58749.1	NC_000016.10
rs8054556	chr16	29946895	29958216	G	A	0.559	0.544	0.991	0.0657971	0.0087	3.652e-14	53386	77258	58749.1	NC_000016.10
rs8054791	chr16	9850138	9943995	A	G	0.674	0.687	1	-0.0527048	0.0092	1.1e-08	53386	77258	58749.1	NC_000016.10
rs8056535	chr16	29949147	29960468	G	A	0.569	0.554	0.993	0.0654974	0.0087	5.234e-14	53386	77258	58749.1	NC_000016.10
rs8058276	chr16	9817505	9911362	C	T	0.717	0.73	0.995	-0.0553013	0.0096	9.661e-09	53386	77258	58749.1	NC_000016.10
rs8058295	chr16	9817529	9911386	C	A	0.717	0.73	0.996	-0.0551956	0.0096	9.915e-09	53386	77258	58749.1	NC_000016.10
rs8059619	chr16	29914124	29925445	C	T	0.486	0.471	0.991	0.0577971	0.0087	2.328e-11	53386	77258	58749.1	NC_000016.10
rs8063193	chr16	9853724	9947581	A	C	0.675	0.688	0.999	-0.0521041	0.0092	1.695e-08	53386	77258	58749.1	NC_000016.10
rs11660941	chr18	79870600	77630600	G	C	0.628	0.638	0.992	-0.057502	0.0089	1.227e-10	53386	77258	58749.1	NC_000018.10
rs11661195	chr18	79912473	77672473	A	C	0.589	0.598	0.966	-0.0517039	0.0089	6.753e-09	53386	77258	58749.1	NC_000018.10
rs11661232	chr18	79912533	77672533	A	G	0.571	0.58	0.956	-0.050399	0.0089	1.469e-08	53386	77258	58749.1	NC_000018.10
rs11662248	chr18	79859009	77619009	C	T	0.629	0.64	0.992	-0.0573961	0.009	1.449e-10	53386	77258	58749.1	NC_000018.10
rs11662267	chr18	79881902	77641902	C	G	0.641	0.652	0.99	-0.0579999	0.009	1.299e-10	53386	77258	58749.1	NC_000018.10
rs11663464	chr18	55160437	52827668	G	A	0.66	0.67	0.952	-0.052199	0.0093	2.088e-08	53386	77258	58749.1	NC_000018.10
rs11663602	chr18	79818191	77578191	C	A	0.711	0.725	0.989	-0.0608015	0.0096	2.469e-10	53386	77258	58749.1	NC_000018.10
rs11663684	chr18	55120350	52787581	G	A	0.663	0.673	0.994	-0.051904	0.0091	1.361e-08	53386	77258	58749.1	NC_000018.10
rs11664298	chr18	79818986	77578986	G	A	0.794	0.807	0.988	-0.0773995	0.0108	8.936e-13	53386	77258	58749.1	NC_000018.10
rs11665413	chr18	55755387	53422618	T	C	0.634	0.649	0.996	-0.0591027	0.009	4.976e-11	53386	77258	58749.1	NC_000018.10
rs11665567	chr18	79803334	77563334	G	A	0.793	0.805	0.975	-0.0744003	0.0108	6.778e-12	53386	77258	58749.1	NC_000018.10
rs11874716	chr18	55083457	52750688	T	G	0.605	0.588	1.01	0.065104	0.0087	9.131e-14	53386	77258	58749.1	NC_000018.10
rs11876635	chr18	55758074	53425305	C	T	0.634	0.649	0.996	-0.0589966	0.009	5.368e-11	53386	77258	58749.1	NC_000018.10
rs12327270	chr18	55500842	53168073	A	G	0.933	0.94	0.993	-0.109402	0.0178	7.334e-10	53386	77258	58749.1	NC_000018.10
rs12454454	chr18	79914634	77674634	C	T	0.561	0.572	0.978	-0.0523992	0.0088	2.326e-09	53386	77258	58749.1	NC_000018.10
rs12455055	chr18	55754861	53422092	C	T	0.634	0.649	0.996	-0.0589966	0.009	5.054e-11	53386	77258	58749.1	NC_000018.10
rs12455205	chr18	55604929	53272160	A	G	0.832	0.821	0.996	0.0642041	0.0114	1.723e-08	53386	77258	58749.1	NC_000018.10
rs12455881	chr18	55585054	53252285	G	A	0.842	0.831	0.998	0.0694981	0.0116	2.323e-09	53386	77258	58749.1	NC_000018.10
rs12455965	chr18	79928830	77688830	G	C	0.553	0.563	0.991	-0.0513986	0.0087	3.583e-09	53386	77258	58749.1	NC_000018.10
rs12456049	chr18	55759211	53426442	A	G	0.582	0.567	0.995	0.0577971	0.0087	3.413e-11	53386	77258	58749.1	NC_000018.10
rs12456484	chr18	79917315	77677315	C	G	0.576	0.586	0.973	-0.0513038	0.0088	6.542e-09	53386	77258	58749.1	NC_000018.10
rs12456612	chr18	55759396	53426627	T	C	0.582	0.568	0.996	0.0569	0.0087	6.874e-11	53386	77258	58749.1	NC_000018.10
rs12456652	chr18	55582819	53250050	A	C	0.842	0.831	0.998	0.0697965	0.0116	1.972e-09	53386	77258	58749.1	NC_000018.10
rs12456684	chr18	55058977	52726208	G	T	0.444	0.46	0.994	-0.0494949	0.0087	1.157e-08	53386	77258	58749.1	NC_000018.10
rs12456943	chr18	55134879	52802110	C	G	0.664	0.673	0.997	-0.0509986	0.0091	2.356e-08	53386	77258	58749.1	NC_000018.10
rs12457876	chr18	79787535	77547535	A	G	0.741	0.748	0.826	-0.0591027	0.0108	4.833e-08	53386	77258	58749.1	NC_000018.10
rs12457949	chr18	55591378	53258609	A	G	0.832	0.821	0.998	0.0648978	0.0114	1.168e-08	53386	77258	58749.1	NC_000018.10
rs12458228	chr18	55084224	52751455	G	A	0.586	0.6	1	-0.0509039	0.0087	5.564e-09	53386	77258	58749.1	NC_000018.10
rs12458452	chr18	55102184	52769415	G	A	0.663	0.673	0.988	-0.052199	0.0092	1.297e-08	53386	77258	58749.1	NC_000018.10
rs12458596	chr18	55743681	53410912	A	G	0.617	0.633	1	-0.0623968	0.0089	2.112e-12	53386	77258	58749.1	NC_000018.10
rs12955614	chr18	55121646	52788877	T	C	0.664	0.673	0.994	-0.0519988	0.0091	1.283e-08	53386	77258	58749.1	NC_000018.10
rs12956282	chr18	55760854	53428085	A	G	0.584	0.569	0.997	0.0567961	0.0087	7.609e-11	53386	77258	58749.1	NC_000018.10
rs12957336	chr18	79956889	77716889	G	A	0.428	0.419	0.985	0.0487044	0.0088	2.833e-08	53386	77258	58749.1	NC_000018.10
rs12960151	chr18	55761063	53428294	A	G	0.584	0.569	0.997	0.0567016	0.0087	8.223e-11	53386	77258	58749.1	NC_000018.10
rs12963231	chr18	55100746	52767977	C	A	0.663	0.673	0.987	-0.0527048	0.0092	9.219e-09	53386	77258	58749.1	NC_000018.10
rs12963873	chr18	55547911	53215142	T	A	0.837	0.824	0.999	0.0690035	0.0115	1.873e-09	53386	77258	58749.1	NC_000018.10
rs12964264	chr18	55658273	53325504	C	T	0.829	0.818	0.988	0.0648041	0.0113	1.133e-08	53386	77258	58749.1	NC_000018.10
rs12966161	chr18	79846001	77606001	G	A	0.64	0.651	0.99	-0.0562	0.009	4.571e-10	53386	77258	58749.1	NC_000018.10
rs12966547	chr18	55084786	52752017	G	A	0.605	0.588	1.01	0.065104	0.0087	9.107e-14	53386	77258	58749.1	NC_000018.10
rs12967831	chr18	55118123	52785354	G	A	0.663	0.673	0.994	-0.0517039	0.0091	1.545e-08	53386	77258	58749.1	NC_000018.10
rs12968139	chr18	79925520	77685520	A	G	0.551	0.561	0.986	-0.0511986	0.0087	4.167e-09	53386	77258	58749.1	NC_000018.10
rs12969390	chr18	55121782	52789013	A	G	0.664	0.673	0.994	-0.051904	0.0091	1.326e-08	53386	77258	58749.1	NC_000018.10
rs12969453	chr18	55084477	52751708	A	G	0.605	0.588	1.01	0.0651977	0.0087	8.518e-14	53386	77258	58749.1	NC_000018.10
rs17509991	chr18	55399953	53067184	G	A	0.964	0.969	1	-0.163496	0.0241	1.139e-11	53321	76999	58645.2	NC_000018.10
rs17510124	chr18	55401449	53068680	T	C	0.965	0.971	1	-0.174603	0.0245	1.01e-12	53321	76999	58645.2	NC_000018.10
rs17511376	chr18	55468518	53135749	C	T	0.96	0.966	0.991	-0.140596	0.0228	7.511e-10	53386	77258	58749.1	NC_000018.10
rs17511755	chr18	55482491	53149722	G	C	0.952	0.958	0.985	-0.142001	0.0209	1.112e-11	53386	77258	58749.1	NC_000018.10
rs17512480	chr18	55505942	53173173	T	A	0.965	0.97	0.984	-0.170101	0.0245	4.095e-12	53386	77258	58749.1	NC_000018.10
rs17512836	chr18	55527730	53194961	T	C	0.967	0.972	0.995	-0.157695	0.0252	4.032e-10	53256	76741	58541.4	NC_000018.10
rs17513240	chr18	55541751	53208982	A	T	0.836	0.824	0.999	0.0691995	0.0115	1.636e-09	53386	77258	58749.1	NC_000018.10
rs17514172	chr18	55601862	53269093	C	T	0.832	0.821	0.997	0.0638007	0.0114	2.093e-08	53386	77258	58749.1	NC_000018.10
rs17527346	chr18	55630760	53297991	T	C	0.967	0.972	0.994	-0.162401	0.0253	1.381e-10	53256	76741	58541.4	NC_000018.10
rs17527878	chr18	55737755	53404986	C	T	0.617	0.633	1	-0.0628972	0.0089	1.397e-12	53386	77258	58749.1	NC_000018.10
rs17594526	chr18	55391007	53058238	C	T	0.964	0.969	1	-0.163402	0.0241	1.085e-11	53321	76999	58645.2	NC_000018.10
rs17594665	chr18	55396488	53063719	G	A	0.964	0.97	1	-0.167898	0.0242	3.866e-12	53321	76999	58645.2	NC_000018.10
rs17594721	chr18	55398661	53065892	A	G	0.964	0.969	1	-0.164097	0.024	8.797e-12	53321	76999	58645.2	NC_000018.10
rs17595212	chr18	55410004	53077235	T	C	0.964	0.969	0.999	-0.164002	0.0241	1.047e-11	53321	76999	58645.2	NC_000018.10
rs17595731	chr18	55440221	53107452	G	C	0.961	0.967	0.996	-0.143005	0.0232	6.843e-10	53386	77258	58749.1	NC_000018.10
rs17596267	chr18	55474306	53141537	T	A	0.961	0.966	0.987	-0.142001	0.0231	7.719e-10	53386	77258	58749.1	NC_000018.10
rs17596974	chr18	55499326	53166557	C	T	0.952	0.958	0.993	-0.143397	0.0208	5.661e-12	53386	77258	58749.1	NC_000018.10
rs17597926	chr18	55538707	53205938	G	A	0.967	0.972	0.993	-0.162095	0.0252	1.343e-10	53256	76741	58541.4	NC_000018.10
rs17598366	chr18	55559460	53226691	A	G	0.967	0.972	0.991	-0.1657	0.0253	6.099e-11	53256	76741	58541.4	NC_000018.10
rs17598729	chr18	55584331	53251562	T	C	0.842	0.831	0.998	0.0694981	0.0116	2.334e-09	53386	77258	58749.1	NC_000018.10
rs17602354	chr18	55898056	53565287	T	C	0.927	0.918	0.98	0.102899	0.0163	2.922e-10	53386	77258	58749.1	NC_000018.10
rs28735056	chr18	79862879	77622879	A	G	0.628	0.639	0.994	-0.057502	0.0089	1.159e-10	53386	77258	58749.1	NC_000018.10
rs28758902	chr18	55740956	53408187	C	T	0.545	0.564	1	-0.0659048	0.0086	2.567e-14	53386	77258	58749.1	NC_000018.10
rs28865701	chr18	79860911	77620911	A	G	0.628	0.639	0.993	-0.0577033	0.0089	1.049e-10	53386	77258	58749.1	NC_000018.10
rs34183318	chr18	55686664	53353895	A	G	0.828	0.818	0.985	0.0645041	0.0114	1.364e-08	53386	77258	58749.1	NC_000018.10
rs34220720	chr18	55127853	52795084	T	C	0.664	0.673	0.995	-0.0515038	0.0091	1.741e-08	53386	77258	58749.1	NC_000018.10
rs34341606	chr18	55602121	53269352	G	C	0.832	0.821	0.997	0.0642041	0.0114	1.701e-08	53386	77258	58749.1	NC_000018.10
rs34407950	chr18	55138815	52806046	G	A	0.665	0.674	0.996	-0.0507987	0.0091	2.718e-08	53386	77258	58749.1	NC_000018.10
rs34556259	chr18	55593986	53261217	C	T	0.832	0.821	0.998	0.0636975	0.0114	2.193e-08	53386	77258	58749.1	NC_000018.10
rs34603418	chr18	55585658	53252889	C	T	0.842	0.831	0.998	0.0694981	0.0116	2.304e-09	53386	77258	58749.1	NC_000018.10
rs34704187	chr18	55133159	52800390	A	G	0.664	0.674	0.996	-0.0513986	0.0091	1.864e-08	53386	77258	58749.1	NC_000018.10
rs34733940	chr18	55636453	53303684	A	C	0.832	0.821	0.991	0.0628997	0.0114	3.707e-08	53386	77258	58749.1	NC_000018.10
rs34778612	chr18	55133421	52800652	G	A	0.664	0.674	0.997	-0.0517987	0.0091	1.457e-08	53386	77258	58749.1	NC_000018.10
rs34906855	chr18	55125202	52792433	T	A	0.664	0.673	0.994	-0.0517039	0.0091	1.598e-08	53386	77258	58749.1	NC_000018.10
rs34945223	chr18	79815871	77575871	A	G	0.711	0.725	0.99	-0.0603978	0.0096	3.248e-10	53386	77258	58749.1	NC_000018.10
rs34961470	chr18	55095963	52763194	A	G	0.626	0.638	0.979	-0.0582967	0.009	8.805e-11	53386	77258	58749.1	NC_000018.10
rs35097015	chr18	55127109	52794340	T	C	0.664	0.673	0.995	-0.0517039	0.0091	1.503e-08	53386	77258	58749.1	NC_000018.10
rs35178579	chr18	55601692	53268923	G	A	0.832	0.821	0.997	0.0630969	0.0114	2.889e-08	53386	77258	58749.1	NC_000018.10
rs35325289	chr18	55133120	52800351	G	A	0.664	0.674	0.996	-0.0517039	0.0091	1.573e-08	53386	77258	58749.1	NC_000018.10
rs35329421	chr18	55136425	52803656	A	G	0.665	0.674	0.996	-0.0511038	0.0091	2.319e-08	53386	77258	58749.1	NC_000018.10
rs35349559	chr18	55098522	52765753	G	A	0.663	0.673	0.985	-0.0519988	0.0092	1.458e-08	53386	77258	58749.1	NC_000018.10
rs35360904	chr18	55084066	52751297	T	G	0.605	0.588	1.01	0.065104	0.0087	8.954e-14	53386	77258	58749.1	NC_000018.10
rs36059932	chr18	55753345	53420576	G	T	0.821	0.809	0.988	0.0636975	0.0111	1.113e-08	53386	77258	58749.1	NC_000018.10
rs41396445	chr18	55574906	53242137	C	A	0.637	0.651	0.997	-0.0509039	0.009	1.423e-08	53386	77258	58749.1	NC_000018.10
rs55642704	chr18	79928124	77688124	C	T	0.575	0.585	0.991	-0.0513986	0.0088	4.538e-09	53386	77258	58749.1	NC_000018.10
rs55794506	chr18	55493260	53160491	G	A	0.953	0.947	0.984	0.112703	0.02	1.666e-08	53386	77258	58749.1	NC_000018.10
rs55858161	chr18	79893508	77653508	C	T	0.641	0.652	0.976	-0.058795	0.0091	1.007e-10	53386	77258	58749.1	NC_000018.10
rs55943003	chr18	55086855	52754086	G	A	0.75	0.761	0.963	-0.0649973	0.0102	1.686e-10	53386	77258	58749.1	NC_000018.10
rs55966171	chr18	55079135	52746366	G	A	0.663	0.674	0.998	-0.0591027	0.0091	9.373e-11	53386	77258	58749.1	NC_000018.10
rs56016607	chr18	55497531	53164762	A	G	0.953	0.947	0.985	0.1101	0.02	3.559e-08	53386	77258	58749.1	NC_000018.10
rs56029033	chr18	55483150	53150381	G	A	0.953	0.947	0.981	0.109097	0.02	4.947e-08	53386	77258	58749.1	NC_000018.10
rs56040937	chr18	79781421	77541421	C	T	0.904	0.908	0.846	-0.0903953	0.0159	1.411e-08	53386	77258	58749.1	NC_000018.10
rs56071379	chr18	79887406	77647406	G	A	0.642	0.652	0.983	-0.0577986	0.0091	1.796e-10	53386	77258	58749.1	NC_000018.10
rs56096694	chr18	55055147	52722378	C	T	0.663	0.675	0.978	-0.0594953	0.0092	1.102e-10	53386	77258	58749.1	NC_000018.10
rs56181785	chr18	79873629	77633629	G	A	0.639	0.65	0.994	-0.0577986	0.009	1.258e-10	53386	77258	58749.1	NC_000018.10
rs56285026	chr18	55759698	53426929	G	C	0.577	0.563	0.989	0.0546018	0.0087	4.27e-10	53386	77258	58749.1	NC_000018.10
rs56299223	chr18	55438507	53105738	C	T	0.961	0.967	0.996	-0.147005	0.0232	2.473e-10	53386	77258	58749.1	NC_000018.10
rs56328473	chr18	79876101	77636101	C	T	0.641	0.652	0.994	-0.0579999	0.009	1.225e-10	53386	77258	58749.1	NC_000018.10
rs56356133	chr18	55438342	53105573	T	C	0.961	0.967	0.996	-0.143501	0.0232	6.03e-10	53386	77258	58749.1	NC_000018.10
rs56376220	chr18	79849462	77609462	C	T	0.64	0.651	0.99	-0.0564011	0.009	4.124e-10	53386	77258	58749.1	NC_000018.10
rs56403421	chr18	55098052	52765283	A	C	0.661	0.671	0.984	-0.0532953	0.0092	6.505e-09	53386	77258	58749.1	NC_000018.10
rs56775891	chr18	79815613	77575613	C	T	0.712	0.725	0.99	-0.0608015	0.0096	2.543e-10	53386	77258	58749.1	NC_000018.10
rs56992108	chr18	55751754	53418985	C	T	0.635	0.649	0.996	-0.0593042	0.009	4.304e-11	53386	77258	58749.1	NC_000018.10
rs57244653	chr18	55310835	52978066	G	A	0.956	0.962	0.982	-0.154399	0.022	2.178e-12	53386	77258	58749.1	NC_000018.10
rs57530083	chr18	55347402	53014633	C	T	0.956	0.963	0.989	-0.156794	0.022	1.085e-12	53386	77258	58749.1	NC_000018.10
rs57820851	chr18	55746335	53413566	G	T	0.623	0.639	0.999	-0.0618009	0.0089	4.14e-12	53386	77258	58749.1	NC_000018.10
rs57884215	chr18	55594953	53262184	G	A	0.832	0.821	0.997	0.0638007	0.0114	2.12e-08	53386	77258	58749.1	NC_000018.10
rs58240695	chr18	55377820	53045051	G	A	0.959	0.965	0.991	-0.156303	0.0227	5.847e-12	53386	77258	58749.1	NC_000018.10
rs59183289	chr18	79871198	77631198	A	G	0.626	0.637	0.991	-0.0570996	0.0089	1.682e-10	53386	77258	58749.1	NC_000018.10
rs59909085	chr18	55305218	52972449	A	C	0.956	0.962	0.985	-0.153	0.0219	2.708e-12	53386	77258	58749.1	NC_000018.10
rs60106272	chr18	55751853	53419084	C	A	0.635	0.649	0.996	-0.0591981	0.009	4.378e-11	53386	77258	58749.1	NC_000018.10
rs60955239	chr18	55346861	53014092	A	T	0.956	0.962	0.993	-0.157602	0.0219	5.978e-13	53386	77258	58749.1	NC_000018.10
rs61023611	chr18	55300999	52968230	A	G	0.955	0.961	0.984	-0.143605	0.0217	3.501e-11	53386	77258	58749.1	NC_000018.10
rs61090726	chr18	79871219	77631219	A	G	0.628	0.638	0.992	-0.0575973	0.0089	1.2e-10	53386	77258	58749.1	NC_000018.10
rs61565273	chr18	55104281	52771512	G	C	0.663	0.673	0.988	-0.0521041	0.0092	1.289e-08	53386	77258	58749.1	NC_000018.10
rs61602415	chr18	55347401	53014632	C	G	0.956	0.962	0.993	-0.157403	0.0219	6.353e-13	53386	77258	58749.1	NC_000018.10
rs66485076	chr18	55597115	53264346	G	A	0.832	0.821	0.997	0.0638007	0.0114	2.139e-08	53386	77258	58749.1	NC_000018.10
rs66669275	chr18	55751697	53418928	T	C	0.635	0.649	0.996	-0.0593997	0.009	3.95e-11	53386	77258	58749.1	NC_000018.10
rs71367544	chr18	79814374	77574374	C	T	0.793	0.805	0.985	-0.0765031	0.0108	1.428e-12	53386	77258	58749.1	NC_000018.10
rs71367545	chr18	79816337	77576337	G	A	0.794	0.806	0.986	-0.0766003	0.0108	1.403e-12	53386	77258	58749.1	NC_000018.10
rs72930755	chr18	55483919	53151150	T	C	0.953	0.947	0.981	0.111103	0.02	2.63e-08	53386	77258	58749.1	NC_000018.10
rs72930756	chr18	55483924	53151155	G	C	0.953	0.947	0.981	0.1113	0.02	2.552e-08	53386	77258	58749.1	NC_000018.10
rs72930757	chr18	55484106	53151337	T	C	0.953	0.947	0.981	0.1113	0.02	2.45e-08	53386	77258	58749.1	NC_000018.10
rs72930759	chr18	55486063	53153294	T	C	0.953	0.947	0.982	0.110996	0.02	2.68e-08	53386	77258	58749.1	NC_000018.10
rs72930763	chr18	55487656	53154887	A	C	0.953	0.947	0.983	0.1113	0.0199	2.375e-08	53386	77258	58749.1	NC_000018.10
rs72930767	chr18	55491398	53158629	G	C	0.953	0.947	0.984	0.111497	0.02	2.294e-08	53386	77258	58749.1	NC_000018.10
rs72930769	chr18	55491419	53158650	A	G	0.953	0.947	0.984	0.111702	0.0199	2.162e-08	53386	77258	58749.1	NC_000018.10
rs72930774	chr18	55492684	53159915	A	G	0.953	0.947	0.984	0.111702	0.0199	2.123e-08	53386	77258	58749.1	NC_000018.10
rs72930780	chr18	55493559	53160790	C	T	0.953	0.947	0.985	0.110002	0.02	3.791e-08	53386	77258	58749.1	NC_000018.10
rs72930787	chr18	55496338	53163569	C	T	0.953	0.947	0.984	0.111899	0.0199	2.015e-08	53386	77258	58749.1	NC_000018.10
rs72932579	chr18	55786122	53453353	A	G	0.931	0.922	0.983	0.100198	0.0167	1.852e-09	53386	77258	58749.1	NC_000018.10
rs72934570	chr18	55865958	53533189	C	T	0.928	0.92	0.978	0.103197	0.0165	3.516e-10	53386	77258	58749.1	NC_000018.10
rs72934577	chr18	55871638	53538869	A	C	0.927	0.919	0.977	0.101798	0.0164	4.893e-10	53386	77258	58749.1	NC_000018.10
rs72934580	chr18	55871916	53539147	A	G	0.927	0.919	0.977	0.101898	0.0164	4.777e-10	53386	77258	58749.1	NC_000018.10
rs72934586	chr18	55883706	53550937	T	G	0.927	0.918	0.978	0.102999	0.0163	2.999e-10	53386	77258	58749.1	NC_000018.10
rs72934598	chr18	55897962	53565193	A	G	0.927	0.918	0.98	0.103098	0.0163	2.666e-10	53386	77258	58749.1	NC_000018.10
rs72934600	chr18	55900624	53567855	G	A	0.927	0.918	0.98	0.103197	0.0163	2.586e-10	53386	77258	58749.1	NC_000018.10
rs72934602	chr18	55901227	53568458	G	A	0.927	0.918	0.98	0.103504	0.0163	2.345e-10	53386	77258	58749.1	NC_000018.10
rs72936305	chr18	55905691	53572922	A	C	0.935	0.928	0.982	0.0997005	0.0173	7.65e-09	53386	77258	58749.1	NC_000018.10
rs72936308	chr18	55908510	53575741	G	T	0.935	0.927	0.988	0.098496	0.0172	9.347e-09	53386	77258	58749.1	NC_000018.10
rs72936313	chr18	55911645	53578876	C	T	0.934	0.927	0.989	0.0974987	0.0171	1.127e-08	53386	77258	58749.1	NC_000018.10
rs72936314	chr18	55913446	53580677	A	G	0.934	0.927	0.989	0.0968998	0.0171	1.326e-08	53386	77258	58749.1	NC_000018.10
rs72936321	chr18	55916670	53583901	C	T	0.935	0.927	0.989	0.0971993	0.0171	1.407e-08	53386	77258	58749.1	NC_000018.10
rs72936324	chr18	55916782	53584013	G	A	0.934	0.927	0.989	0.0966003	0.0171	1.533e-08	53386	77258	58749.1	NC_000018.10
rs72936329	chr18	55918433	53585664	G	A	0.934	0.927	0.991	0.0976982	0.0171	1.111e-08	53386	77258	58749.1	NC_000018.10
rs72978182	chr18	79780781	77540781	A	G	0.904	0.908	0.847	-0.0902968	0.016	1.523e-08	53386	77258	58749.1	NC_000018.10
rs72978184	chr18	79782016	77542016	G	A	0.904	0.908	0.844	-0.0900998	0.016	1.727e-08	53386	77258	58749.1	NC_000018.10
rs72978186	chr18	79782676	77542676	G	A	0.904	0.908	0.84	-0.0889952	0.016	2.759e-08	53386	77258	58749.1	NC_000018.10
rs72978187	chr18	79782857	77542857	G	A	0.851	0.856	0.854	-0.0733021	0.0131	2.406e-08	53386	77258	58749.1	NC_000018.10
rs72978188	chr18	79783315	77543315	G	A	0.904	0.909	0.833	-0.0903953	0.0161	2.076e-08	53386	77258	58749.1	NC_000018.10
rs72980082	chr18	79870170	77630170	G	T	0.627	0.638	0.992	-0.0571949	0.0089	1.528e-10	53386	77258	58749.1	NC_000018.10
rs72980085	chr18	79871679	77631679	A	C	0.628	0.638	0.992	-0.0579046	0.0089	9.548e-11	53386	77258	58749.1	NC_000018.10
rs72980087	chr18	79872194	77632194	G	A	0.628	0.638	0.992	-0.0579999	0.0089	8.624e-11	53386	77258	58749.1	NC_000018.10
rs78281202	chr18	55418042	53085273	T	C	0.966	0.972	0.957	-0.1762	0.0255	4.795e-12	53321	76999	58645.2	NC_000018.10
rs78294462	chr18	55634128	53301359	G	A	0.967	0.972	0.992	-0.164804	0.0253	6.779e-11	53256	76741	58541.4	NC_000018.10
rs78322266	chr18	55396445	53063676	G	T	0.965	0.971	1	-0.175402	0.0245	8.129e-13	53321	76999	58645.2	NC_000018.10
rs78431385	chr18	55536474	53203705	C	T	0.967	0.972	0.994	-0.162095	0.0252	1.359e-10	53256	76741	58541.4	NC_000018.10
rs79151843	chr18	55264660	52931891	T	C	0.956	0.962	0.983	-0.144899	0.0219	3.762e-11	53386	77258	58749.1	NC_000018.10
rs79476595	chr18	55666682	53333913	A	G	0.967	0.972	0.985	-0.165795	0.0254	6.814e-11	53256	76741	58541.4	NC_000018.10
rs79926379	chr18	55341866	53009097	A	G	0.957	0.963	0.992	-0.159394	0.0221	4.887e-13	53386	77258	58749.1	NC_000018.10
rs80007062	chr18	55474733	53141964	T	G	0.961	0.966	0.987	-0.142197	0.0231	7.505e-10	53386	77258	58749.1	NC_000018.10
rs80116403	chr18	55444091	53111322	A	G	0.962	0.968	0.995	-0.147097	0.0234	3.483e-10	53386	77258	58749.1	NC_000018.10
rs112311990	chr18	55632101	53299332	C	T	0.967	0.972	0.993	-0.164603	0.0252	7.118e-11	53256	76741	58541.4	NC_000018.10
rs138834542	chr18	55121571	52788802	G	A	0.959	0.963	0.87	-0.1394	0.0236	3.661e-09	53386	77258	58749.1	NC_000018.10
rs139523674	chr18	55299327	52966558	G	A	0.956	0.962	0.983	-0.142705	0.0219	6.647e-11	53386	77258	58749.1	NC_000018.10
rs140282719	chr18	55486362	53153593	T	C	0.953	0.947	0.982	0.111398	0.02	2.446e-08	53386	77258	58749.1	NC_000018.10
rs117456471	chr18	55286671	52953902	G	A	0.956	0.962	0.983	-0.144402	0.0219	4.453e-11	53386	77258	58749.1	NC_000018.10
rs117472063	chr18	79786377	77546377	G	A	0.957	0.961	0.799	-0.139297	0.0242	9.019e-09	53386	77258	58749.1	NC_000018.10
rs117716000	chr18	55313434	52980665	T	C	0.956	0.963	0.986	-0.155298	0.022	1.761e-12	53386	77258	58749.1	NC_000018.10
rs118117804	chr18	55425012	53092243	C	T	0.965	0.971	0.998	-0.175294	0.0245	9.024e-13	53321	76999	58645.2	NC_000018.10
rs118134308	chr18	55623646	53290877	A	G	0.967	0.972	0.993	-0.162895	0.0253	1.21e-10	53256	76741	58541.4	NC_000018.10
rs73477256	chr18	55418161	53085392	C	T	0.964	0.969	0.998	-0.163001	0.0241	1.35e-11	53321	76999	58645.2	NC_000018.10
rs73477270	chr18	55425653	53092884	T	C	0.964	0.97	0.998	-0.168501	0.0242	3.384e-12	53321	76999	58645.2	NC_000018.10
rs73477273	chr18	55426020	53093251	G	A	0.964	0.97	0.998	-0.168501	0.0242	3.372e-12	53321	76999	58645.2	NC_000018.10
rs73477275	chr18	55428385	53095616	A	G	0.964	0.97	0.998	-0.169603	0.0243	2.74e-12	53321	76999	58645.2	NC_000018.10
rs73479253	chr18	55450491	53117722	C	T	0.959	0.965	0.991	-0.137803	0.0226	1.081e-09	53386	77258	58749.1	NC_000018.10
rs73479257	chr18	55453094	53120325	T	G	0.959	0.965	0.991	-0.138205	0.0226	8.958e-10	53386	77258	58749.1	NC_000018.10
rs73479266	chr18	55461237	53128468	G	T	0.959	0.965	0.99	-0.137597	0.0226	1.146e-09	53386	77258	58749.1	NC_000018.10
rs73488997	chr18	55300401	52967632	G	C	0.955	0.961	0.983	-0.141806	0.0217	6.233e-11	53386	77258	58749.1	NC_000018.10
rs73490803	chr18	55303915	52971146	C	A	0.954	0.961	0.984	-0.145604	0.0215	1.391e-11	53386	77258	58749.1	NC_000018.10
rs73490813	chr18	55318170	52985401	C	A	0.956	0.962	0.986	-0.154597	0.0219	1.544e-12	53386	77258	58749.1	NC_000018.10
rs73490837	chr18	55349373	53016604	T	C	0.956	0.962	0.993	-0.158304	0.0219	4.701e-13	53386	77258	58749.1	NC_000018.10
rs73490853	chr18	55364776	53032007	A	C	0.959	0.965	0.993	-0.153396	0.0227	1.284e-11	53386	77258	58749.1	NC_000018.10
rs73492947	chr18	55385692	53052923	C	T	0.964	0.969	0.999	-0.160497	0.024	2.215e-11	53321	76999	58645.2	NC_000018.10
rs73492948	chr18	55386167	53053398	G	A	0.962	0.968	0.998	-0.146101	0.0236	5.572e-10	53321	76999	58645.2	NC_000018.10
rs73492955	chr18	55389339	53056570	C	T	0.964	0.969	0.999	-0.161802	0.024	1.56e-11	53321	76999	58645.2	NC_000018.10
rs73492977	chr18	55404535	53071766	A	G	0.964	0.969	0.999	-0.163602	0.0241	1.105e-11	53321	76999	58645.2	NC_000018.10
rs74377593	chr18	55221419	52888650	T	C	0.962	0.968	0.956	-0.156595	0.0239	5.556e-11	53386	77258	58749.1	NC_000018.10
rs74849864	chr18	55257464	52924695	C	T	0.947	0.953	0.986	-0.117804	0.0199	3.069e-09	53386	77258	58749.1	NC_000018.10
rs74914300	chr18	55343117	53010348	T	G	0.957	0.963	0.993	-0.160004	0.022	3.949e-13	53386	77258	58749.1	NC_000018.10
rs74965575	chr18	55355939	53023170	G	A	0.96	0.966	0.995	-0.159394	0.0229	3.167e-12	53386	77258	58749.1	NC_000018.10
rs75037433	chr18	55390864	53058095	T	C	0.965	0.971	1	-0.174806	0.0245	9.49e-13	53321	76999	58645.2	NC_000018.10
rs75461791	chr18	55475097	53142328	T	C	0.961	0.966	0.986	-0.142001	0.0231	7.909e-10	53386	77258	58749.1	NC_000018.10
rs75741749	chr18	55393184	53060415	T	C	0.965	0.971	1	-0.174806	0.0245	9.38e-13	53321	76999	58645.2	NC_000018.10
rs75828199	chr18	55679508	53346739	C	A	0.967	0.972	0.982	-0.166503	0.0255	6.111e-11	53256	76741	58541.4	NC_000018.10
rs76522571	chr18	55431868	53099099	G	T	0.961	0.966	0.994	-0.136702	0.023	2.694e-09	53321	76999	58645.2	NC_000018.10
rs76641465	chr18	55319930	52987161	T	A	0.956	0.962	0.986	-0.154901	0.0219	1.418e-12	53386	77258	58749.1	NC_000018.10
rs76838079	chr18	79873271	77633271	C	T	0.849	0.854	0.77	-0.0780048	0.0138	1.529e-08	53386	77258	58749.1	NC_000018.10
rs76888488	chr18	55643770	53311001	A	G	0.967	0.972	0.991	-0.165099	0.0253	7.156e-11	53256	76741	58541.4	NC_000018.10
rs77355441	chr18	55364663	53031894	T	C	0.96	0.966	0.994	-0.154994	0.0228	1.137e-11	53386	77258	58749.1	NC_000018.10
rs77679524	chr18	55448730	53115961	C	T	0.961	0.967	0.993	-0.145003	0.0232	4.256e-10	53386	77258	58749.1	NC_000018.10
rs77882218	chr18	55747832	53415063	T	C	0.966	0.971	0.97	-0.164603	0.0252	6.496e-11	53256	76741	58541.4	NC_000018.10
rs184332798	chr18	55706379	53373610	G	A	0.967	0.972	0.978	-0.165795	0.0255	7.817e-11	53256	76741	58541.4	NC_000018.10
rs143283559	chr18	79807761	77567761	T	G	0.71	0.723	0.987	-0.0596014	0.0096	5.208e-10	53386	77258	58749.1	NC_000018.10
rs498541	chr18	79829655	77589655	G	A	0.64	0.65	0.979	-0.0562953	0.0091	5.666e-10	53386	77258	58749.1	NC_000018.10
rs499260	chr18	79829689	77589689	G	A	0.64	0.65	0.979	-0.0562	0.0091	5.825e-10	53386	77258	58749.1	NC_000018.10
rs499472	chr18	79829759	77589759	C	T	0.64	0.65	0.979	-0.0561049	0.0091	6.375e-10	53386	77258	58749.1	NC_000018.10
rs537962	chr18	79832660	77592660	C	G	0.64	0.65	0.985	-0.0559039	0.009	6.225e-10	53386	77258	58749.1	NC_000018.10
rs552957	chr18	79835748	77595748	G	A	0.66	0.67	0.984	-0.0553964	0.0092	1.575e-09	53386	77258	58749.1	NC_000018.10
rs581653	chr18	55548508	53215739	A	T	0.837	0.824	0.999	0.0694981	0.0115	1.408e-09	53386	77258	58749.1	NC_000018.10
rs587136	chr18	55557818	53225049	T	C	0.837	0.824	0.998	0.0691995	0.0115	1.662e-09	53386	77258	58749.1	NC_000018.10
rs623546	chr18	79835228	77595228	C	T	0.64	0.65	0.99	-0.055703	0.009	6.776e-10	53386	77258	58749.1	NC_000018.10
rs658977	chr18	55546656	53213887	G	A	0.829	0.817	0.999	0.0677988	0.0113	1.915e-09	53386	77258	58749.1	NC_000018.10
rs711745	chr18	55739866	53407097	G	C	0.501	0.519	0.999	-0.0630996	0.0086	2.393e-13	53386	77258	58749.1	NC_000018.10
rs715170	chr18	56128283	53795514	C	T	0.737	0.723	0.988	0.0622985	0.0098	1.767e-10	53386	77258	58749.1	NC_000018.10
rs729053	chr18	55142450	52809681	G	C	0.661	0.67	0.992	-0.0519988	0.0091	1.235e-08	53386	77258	58749.1	NC_000018.10
rs784251	chr18	55745672	53412903	C	T	0.5	0.517	0.996	-0.0613968	0.0086	1.016e-12	53386	77258	58749.1	NC_000018.10
rs784254	chr18	55738151	53405382	C	T	0.501	0.519	0.999	-0.0630996	0.0086	2.332e-13	53386	77258	58749.1	NC_000018.10
rs784255	chr18	55735997	53403228	G	T	0.501	0.519	0.999	-0.0636962	0.0086	1.364e-13	53386	77258	58749.1	NC_000018.10
rs813043	chr18	55737463	53404694	A	G	0.501	0.519	0.999	-0.063302	0.0086	1.962e-13	53386	77258	58749.1	NC_000018.10
rs884285	chr18	55066674	52733905	C	T	0.663	0.675	0.998	-0.0594953	0.0091	6.965e-11	53386	77258	58749.1	NC_000018.10
rs899102	chr18	55788098	53455329	A	G	0.582	0.567	0.998	0.0582972	0.0087	2.158e-11	53386	77258	58749.1	NC_000018.10
rs1011339	chr18	55153832	52821063	A	C	0.545	0.557	0.983	-0.0553013	0.0087	2.116e-10	53386	77258	58749.1	NC_000018.10
rs1319637	chr18	55540094	53207325	A	G	0.836	0.824	0.999	0.0696007	0.0115	1.329e-09	53386	77258	58749.1	NC_000018.10
rs1371832	chr18	55415005	53082236	C	T	0.965	0.971	0.999	-0.174603	0.0245	1.065e-12	53321	76999	58645.2	NC_000018.10
rs1371833	chr18	55414923	53082154	G	T	0.964	0.969	0.999	-0.163096	0.0241	1.403e-11	53321	76999	58645.2	NC_000018.10
rs1382119	chr18	55792674	53459905	C	T	0.63	0.644	1	-0.0603978	0.0089	1.452e-11	53386	77258	58749.1	NC_000018.10
rs1421023	chr18	55761674	53428905	T	G	0.584	0.57	0.995	0.0565977	0.0087	8.866e-11	53386	77258	58749.1	NC_000018.10
rs1539883	chr18	55154130	52821361	C	T	0.66	0.67	0.983	-0.0519988	0.0092	1.368e-08	53386	77258	58749.1	NC_000018.10
rs1789562	chr18	56112798	53780029	T	A	0.735	0.721	0.991	0.0635005	0.0097	6.94e-11	53386	77258	58749.1	NC_000018.10
rs1789567	chr18	56123888	53791119	C	G	0.733	0.72	0.987	0.0592024	0.0097	1.162e-09	53386	77258	58749.1	NC_000018.10
rs1789589	chr18	56136925	53804156	C	T	0.74	0.727	0.982	0.0582029	0.0098	3.125e-09	53386	77258	58749.1	NC_000018.10
rs1789593	chr18	56103212	53770443	G	A	0.735	0.721	0.957	0.0648978	0.0099	6.092e-11	53386	77258	58749.1	NC_000018.10
rs1789595	chr18	56108023	53775254	A	T	0.735	0.721	0.984	0.064401	0.0098	4.041e-11	53386	77258	58749.1	NC_000018.10
rs1792695	chr18	56115669	53782900	T	G	0.732	0.718	0.992	0.0611045	0.0097	2.861e-10	53386	77258	58749.1	NC_000018.10
rs1792707	chr18	56107648	53774879	C	A	0.736	0.722	0.983	0.0635005	0.0098	7.999e-11	53386	77258	58749.1	NC_000018.10
rs1792709	chr18	56101744	53768975	G	A	0.735	0.721	0.952	0.0656005	0.0099	4.205e-11	53386	77258	58749.1	NC_000018.10
rs1942893	chr18	55150935	52818166	A	G	0.66	0.67	0.99	-0.0521041	0.0091	1.149e-08	53386	77258	58749.1	NC_000018.10
rs1993193	chr18	55489476	53156707	G	A	0.953	0.947	0.983	0.113498	0.02	1.3e-08	53386	77258	58749.1	NC_000018.10
rs2051293	chr18	55150778	52818009	A	G	0.66	0.67	0.99	-0.0521041	0.0091	1.167e-08	53386	77258	58749.1	NC_000018.10
rs2123392	chr18	55547634	53214865	T	C	0.638	0.652	0.997	-0.0519988	0.009	7.282e-09	53386	77258	58749.1	NC_000018.10
rs2123393	chr18	55547692	53214923	C	T	0.638	0.652	0.997	-0.0519988	0.009	7.115e-09	53386	77258	58749.1	NC_000018.10
rs2226740	chr18	55151815	52819046	A	T	0.66	0.67	0.988	-0.0517987	0.0091	1.491e-08	53386	77258	58749.1	NC_000018.10
rs2277724	chr18	79934294	77694294	C	A	0.552	0.563	0.994	-0.050704	0.0087	5.101e-09	53386	77258	58749.1	NC_000018.10
rs2277725	chr18	79934168	77694168	T	G	0.553	0.563	0.994	-0.050704	0.0087	5.158e-09	53386	77258	58749.1	NC_000018.10
rs2306164	chr18	55774877	53442108	G	C	0.583	0.568	0.996	0.0567961	0.0087	7.798e-11	53386	77258	58749.1	NC_000018.10
rs2861344	chr18	55779143	53446374	G	A	0.539	0.524	0.998	0.0594003	0.0086	5.864e-12	53386	77258	58749.1	NC_000018.10
rs3744879	chr18	79919006	77679006	G	C	0.555	0.564	0.982	-0.0511986	0.0087	4.656e-09	53386	77258	58749.1	NC_000018.10
rs3826576	chr18	79873976	77633976	G	A	0.638	0.649	0.993	-0.0577033	0.009	1.449e-10	53386	77258	58749.1	NC_000018.10
rs3943320	chr18	55796430	53463661	C	G	0.635	0.649	0.997	-0.0598986	0.009	2.731e-11	53386	77258	58749.1	NC_000018.10
rs4128242	chr18	55080458	52747689	T	C	0.605	0.588	1.01	0.0648041	0.0087	1.171e-13	53386	77258	58749.1	NC_000018.10
rs4131791	chr18	55080640	52747871	C	T	0.605	0.588	1.01	0.0648978	0.0087	1.03e-13	53386	77258	58749.1	NC_000018.10
rs4144686	chr18	55584494	53251725	G	A	0.842	0.831	0.998	0.0697033	0.0117	2.158e-09	53386	77258	58749.1	NC_000018.10
rs4309482	chr18	55083238	52750469	A	G	0.605	0.588	1.01	0.0648978	0.0087	1.06e-13	53386	77258	58749.1	NC_000018.10
rs4505420	chr18	55156870	52824101	C	T	0.661	0.67	0.97	-0.0525046	0.0092	1.281e-08	53386	77258	58749.1	NC_000018.10
rs149344987	chr18	55381298	53048529	A	T	0.965	0.97	0.997	-0.170101	0.0244	3.244e-12	53321	76999	58645.2	NC_000018.10
rs149726027	chr18	55440896	53108127	T	A	0.962	0.967	0.994	-0.148198	0.0234	2.394e-10	53386	77258	58749.1	NC_000018.10
rs4552092	chr18	55079475	52746706	C	A	0.663	0.674	0.998	-0.0593042	0.0091	7.873e-11	53386	77258	58749.1	NC_000018.10
rs4570961	chr18	55122208	52789439	C	T	0.664	0.674	0.994	-0.0517039	0.0091	1.575e-08	53386	77258	58749.1	NC_000018.10
rs4632195	chr18	53220378	50746748	C	T	0.471	0.48	0.996	-0.0471964	0.0086	4.586e-08	53386	77258	58749.1	NC_000018.10
rs4798922	chr18	79868953	77628953	G	C	0.627	0.638	0.992	-0.0575973	0.0089	1.167e-10	53386	77258	58749.1	NC_000018.10
rs4798923	chr18	79869373	77629373	G	A	0.628	0.638	0.992	-0.0577033	0.0089	1.101e-10	53386	77258	58749.1	NC_000018.10
rs4799088	chr18	79813548	77573548	A	G	0.709	0.723	0.993	-0.0601004	0.0096	3.436e-10	53386	77258	58749.1	NC_000018.10
rs4799092	chr18	79848203	77608203	C	G	0.641	0.651	0.991	-0.0561049	0.009	4.94e-10	53386	77258	58749.1	NC_000018.10
rs4799106	chr18	79911112	77671112	G	A	0.564	0.574	0.976	-0.0517987	0.0088	3.664e-09	53386	77258	58749.1	NC_000018.10
rs4799108	chr18	79911830	77671830	A	C	0.584	0.594	0.969	-0.0540022	0.0089	1.196e-09	53386	77258	58749.1	NC_000018.10
rs4800994	chr18	55736619	53403850	C	T	0.823	0.812	0.986	0.0624019	0.0112	2.656e-08	53386	77258	58749.1	NC_000018.10
rs4801000	chr18	55789712	53456943	A	G	0.635	0.649	1	-0.0600048	0.009	2.292e-11	53386	77258	58749.1	NC_000018.10
rs4801131	chr18	55085469	52752700	C	T	0.605	0.588	1.01	0.0650009	0.0087	1.003e-13	53386	77258	58749.1	NC_000018.10
rs5009456	chr18	55792827	53460058	T	A	0.63	0.644	1	-0.0603978	0.0089	1.396e-11	53386	77258	58749.1	NC_000018.10
rs6566233	chr18	55778699	53445930	T	C	0.539	0.523	0.997	0.0592024	0.0086	6.829e-12	53386	77258	58749.1	NC_000018.10
rs6567210	chr18	55228187	52895418	G	A	0.931	0.938	0.989	-0.0956963	0.0175	4.171e-08	53386	77258	58749.1	NC_000018.10
rs6650631	chr18	79806535	77566535	G	C	0.709	0.723	0.985	-0.0591981	0.0096	7.051e-10	53386	77258	58749.1	NC_000018.10
rs7227376	chr18	55750851	53418082	T	A	0.821	0.809	0.988	0.0642041	0.0111	8.307e-09	53386	77258	58749.1	NC_000018.10
rs7228846	chr18	55407387	53074618	A	G	0.964	0.969	1	-0.164002	0.0241	9.729e-12	53321	76999	58645.2	NC_000018.10
rs7233277	chr18	55074287	52741518	G	A	0.444	0.46	1	-0.0505988	0.0086	4.466e-09	53386	77258	58749.1	NC_000018.10
rs7235891	chr18	55787543	53454774	T	C	0.539	0.523	1	0.060201	0.0086	2.889e-12	53386	77258	58749.1	NC_000018.10
rs7236339	chr18	79819773	77579773	G	A	0.776	0.787	0.996	-0.0680968	0.0104	6.38e-11	53386	77258	58749.1	NC_000018.10
rs7238071	chr18	79819812	77579812	A	G	0.713	0.726	0.989	-0.0613968	0.0096	1.744e-10	53386	77258	58749.1	NC_000018.10
rs7240986	chr18	55528018	53195249	G	A	0.61	0.63	1	-0.0646025	0.0088	2.792e-13	53386	77258	58749.1	NC_000018.10
rs7241572	chr18	79820712	77580712	G	A	0.795	0.808	0.981	-0.0766003	0.0109	1.9e-12	53386	77258	58749.1	NC_000018.10
rs7244737	chr18	55773933	53441164	G	A	0.583	0.568	0.996	0.0565032	0.0087	9.573e-11	53386	77258	58749.1	NC_000018.10
rs8086890	chr18	79782667	77542667	T	C	0.904	0.908	0.84	-0.0887984	0.016	2.931e-08	53386	77258	58749.1	NC_000018.10
rs8089309	chr18	55408061	53075292	A	C	0.964	0.969	1	-0.163802	0.0241	1.016e-11	53321	76999	58645.2	NC_000018.10
rs8091497	chr18	79872565	77632565	G	A	0.628	0.638	0.991	-0.0579999	0.0089	8.741e-11	53386	77258	58749.1	NC_000018.10
rs8091998	chr18	79801978	77561978	G	T	0.774	0.785	0.973	-0.0608972	0.0105	6.454e-09	53386	77258	58749.1	NC_000018.10
rs8092679	chr18	55366909	53034140	G	A	0.959	0.965	0.993	-0.152802	0.0226	1.496e-11	53386	77258	58749.1	NC_000018.10
rs8097498	chr18	55782436	53449667	A	G	0.582	0.596	0.996	-0.0551005	0.0088	3.261e-10	53386	77258	58749.1	NC_000018.10
rs8098032	chr18	55572071	53239302	T	C	0.834	0.823	0.997	0.0680044	0.0114	2.709e-09	53386	77258	58749.1	NC_000018.10
rs9636107	chr18	55532886	53200117	A	G	0.506	0.529	0.996	-0.0698969	0.0086	5.115e-16	53386	77258	58749.1	NC_000018.10
rs9646596	chr18	55381981	53049212	G	A	0.964	0.969	0.999	-0.158398	0.024	4.002e-11	53321	76999	58645.2	NC_000018.10
rs9951150	chr18	55153893	52821124	A	G	0.545	0.557	0.983	-0.0553013	0.0087	2.014e-10	53386	77258	58749.1	NC_000018.10
rs9957855	chr18	55760748	53427979	A	G	0.584	0.569	0.997	0.0567961	0.0087	7.56e-11	53386	77258	58749.1	NC_000018.10
rs9959943	chr18	55760360	53427591	T	C	0.584	0.569	0.997	0.0567961	0.0087	7.521e-11	53386	77258	58749.1	NC_000018.10
rs9960767	chr18	55487771	53155002	A	C	0.933	0.941	0.992	-0.112105	0.0178	2.894e-10	53386	77258	58749.1	NC_000018.10
rs9964176	chr18	55084347	52751578	G	T	0.586	0.599	1	-0.0505988	0.0087	6.699e-09	53386	77258	58749.1	NC_000018.10
rs10502994	chr18	55135284	52802515	C	T	0.665	0.675	0.998	-0.0513038	0.0091	1.906e-08	53386	77258	58749.1	NC_000018.10
rs11151327	chr18	55795883	53463114	C	G	0.63	0.644	0.998	-0.060504	0.009	1.391e-11	53386	77258	58749.1	NC_000018.10
rs11152212	chr18	55103440	52770671	G	A	0.663	0.673	0.988	-0.0523992	0.0092	1.078e-08	53386	77258	58749.1	NC_000018.10
rs11152369	chr18	55399097	53066328	A	C	0.964	0.969	1	-0.163602	0.0241	1.115e-11	53321	76999	58645.2	NC_000018.10
rs880090	chr19	19629920	19740729	C	G	0.281	0.269	0.997	0.0537967	0.0097	2.505e-08	53386	77258	58749.1	NC_000019.10
rs892021	chr19	19502671	19613480	T	C	0.632	0.649	0.993	-0.0706049	0.009	3.917e-15	53386	77258	58749.1	NC_000019.10
rs892022	chr19	19502572	19613381	G	A	0.633	0.65	0.993	-0.0711953	0.009	2.478e-15	53386	77258	58749.1	NC_000019.10
rs919803	chr19	30496197	30987104	T	C	0.729	0.738	0.997	-0.0548047	0.0098	1.885e-08	53386	77258	58749.1	NC_000019.10
rs998732	chr19	19267862	19378671	A	G	0.83	0.841	1	-0.0631954	0.0116	4.753e-08	53386	77258	58749.1	NC_000019.10
rs1000237	chr19	19407507	19518316	T	A	0.627	0.645	0.997	-0.0732053	0.0089	2.8e-16	53386	77258	58749.1	NC_000019.10
rs1004046	chr19	30501732	30992639	A	C	0.717	0.727	0.987	-0.0562	0.0097	6.011e-09	53386	77258	58749.1	NC_000019.10
rs1009136	chr19	19329619	19440428	A	G	0.361	0.345	0.996	0.0659001	0.009	2.616e-13	53386	77258	58749.1	NC_000019.10
rs1010207	chr19	19305236	19416045	T	C	0.648	0.663	0.996	-0.0631954	0.0091	3.147e-12	53386	77258	58749.1	NC_000019.10
rs1047361	chr19	19495825	19606634	G	A	0.632	0.649	0.993	-0.0704976	0.009	4.449e-15	53386	77258	58749.1	NC_000019.10
rs1054284	chr19	19506144	19616953	T	G	0.633	0.65	0.993	-0.0711953	0.009	2.459e-15	53386	77258	58749.1	NC_000019.10
rs1054930	chr19	19537537	19648346	G	C	0.634	0.651	0.986	-0.071002	0.009	4.06e-15	53386	77258	58749.1	NC_000019.10
rs1063966	chr19	19505933	19616742	G	A	0.632	0.649	0.993	-0.0706049	0.009	4.025e-15	53386	77258	58749.1	NC_000019.10
rs1469705	chr19	30548088	31038995	T	C	0.708	0.717	0.987	-0.055703	0.0096	5.901e-09	53386	77258	58749.1	NC_000019.10
rs1469712	chr19	19418012	19528821	C	A	0.632	0.65	0.999	-0.0717968	0.009	1.171e-15	53386	77258	58749.1	NC_000019.10
rs1469713	chr19	19417997	19528806	A	G	0.628	0.645	0.998	-0.0730009	0.0089	3.297e-16	53386	77258	58749.1	NC_000019.10
rs1557723	chr19	19332224	19443033	A	G	0.18	0.169	0.999	0.0624019	0.0113	3.36e-08	53386	77258	58749.1	NC_000019.10
rs1808653	chr19	19467263	19578072	T	C	0.632	0.649	0.994	-0.0707981	0.009	3.049e-15	53386	77258	58749.1	NC_000019.10
rs1858999	chr19	19386860	19497669	C	G	0.373	0.355	0.993	0.0729995	0.009	3.73e-16	53386	77258	58749.1	NC_000019.10
rs1865034	chr19	19494954	19605763	C	T	0.632	0.649	0.993	-0.0706049	0.009	3.848e-15	53386	77258	58749.1	NC_000019.10
rs1985109	chr19	19359098	19469907	G	T	0.212	0.199	0.938	0.0686955	0.011	3.955e-10	53386	77258	58749.1	NC_000019.10
rs1989867	chr19	19336661	19447470	A	G	0.18	0.169	0.999	0.0625991	0.0113	3.178e-08	53386	77258	58749.1	NC_000019.10
rs2010506	chr19	19276547	19387356	C	T	0.83	0.841	1	-0.0633978	0.0116	4.257e-08	53386	77258	58749.1	NC_000019.10
rs2011503	chr19	19333177	19443986	T	C	0.18	0.169	0.999	0.0628997	0.0113	2.673e-08	53386	77258	58749.1	NC_000019.10
rs2017964	chr19	19276340	19387149	T	C	0.648	0.663	0.995	-0.0620031	0.0091	8.35e-12	53386	77258	58749.1	NC_000019.10
rs2023882	chr19	19294596	19405405	T	C	0.648	0.663	0.996	-0.063302	0.0091	2.988e-12	53386	77258	58749.1	NC_000019.10
rs2053079	chr19	30496516	30987423	A	G	0.754	0.763	0.994	-0.0598986	0.0101	3.007e-09	53386	77258	58749.1	NC_000019.10
rs2074088	chr19	19367586	19478395	T	C	0.367	0.35	0.993	0.0709989	0.009	3.028e-15	53386	77258	58749.1	NC_000019.10
rs2074090	chr19	19338877	19449686	G	T	0.362	0.347	0.996	0.0648041	0.009	6.063e-13	53386	77258	58749.1	NC_000019.10
rs2074091	chr19	19339271	19450080	A	G	0.362	0.347	0.995	0.0648978	0.009	5.596e-13	53386	77258	58749.1	NC_000019.10
rs2074295	chr19	19258626	19369435	A	G	0.764	0.777	0.992	-0.0608015	0.0103	3.045e-09	53386	77258	58749.1	NC_000019.10
rs2074296	chr19	19262880	19373689	A	G	0.649	0.664	0.991	-0.0615988	0.0091	1.226e-11	53386	77258	58749.1	NC_000019.10
rs2074298	chr19	19266907	19377716	C	G	0.653	0.668	0.991	-0.0593997	0.0091	7.415e-11	53386	77258	58749.1	NC_000019.10
rs2074299	chr19	19269837	19380646	T	C	0.648	0.663	0.994	-0.0618009	0.0091	9.948e-12	53386	77258	58749.1	NC_000019.10
rs2074303	chr19	19270946	19381755	C	T	0.648	0.663	0.994	-0.0618967	0.0091	9.136e-12	53386	77258	58749.1	NC_000019.10
rs2074551	chr19	19277248	19388057	G	C	0.714	0.726	0.88	-0.0640053	0.0102	3.662e-10	53386	77258	58749.1	NC_000019.10
rs2075419	chr19	30500744	30991651	T	C	0.783	0.791	0.992	-0.0579999	0.0106	4e-08	53386	77258	58749.1	NC_000019.10
rs2082421	chr19	19495455	19606264	C	T	0.633	0.65	0.993	-0.071002	0.009	2.822e-15	53386	77258	58749.1	NC_000019.10
rs2099334	chr19	19467641	19578450	A	G	0.632	0.649	0.994	-0.0707981	0.009	3.069e-15	53386	77258	58749.1	NC_000019.10
rs2269873	chr19	19281592	19392401	T	C	0.648	0.663	0.995	-0.0620031	0.0091	8.324e-12	53386	77258	58749.1	NC_000019.10
rs2285627	chr19	19357128	19467937	T	C	0.353	0.338	0.988	0.0654038	0.0091	6.096e-13	53386	77258	58749.1	NC_000019.10
rs2285859	chr19	19311676	19422485	A	G	0.647	0.663	0.996	-0.0633978	0.0091	2.702e-12	53386	77258	58749.1	NC_000019.10
rs2288852	chr19	19494539	19605348	T	C	0.631	0.648	0.992	-0.0707981	0.009	3.36e-15	53386	77258	58749.1	NC_000019.10
rs2301669	chr19	19342751	19453560	C	A	0.362	0.347	0.996	0.0648041	0.009	6.431e-13	53386	77258	58749.1	NC_000019.10
rs2301784	chr19	19279940	19390749	G	A	0.648	0.663	0.995	-0.0620031	0.0091	8.057e-12	53386	77258	58749.1	NC_000019.10
rs2301786	chr19	19303138	19413947	A	G	0.648	0.663	0.996	-0.0631954	0.0091	3.134e-12	53386	77258	58749.1	NC_000019.10
rs2304098	chr19	19535463	19646272	T	C	0.634	0.651	0.988	-0.0713027	0.009	2.834e-15	53386	77258	58749.1	NC_000019.10
rs2315022	chr19	19302572	19413381	A	G	0.648	0.663	0.996	-0.0631954	0.0091	3.194e-12	53386	77258	58749.1	NC_000019.10
rs2315024	chr19	19313008	19423817	T	A	0.651	0.666	0.994	-0.0636003	0.0091	2.695e-12	53386	77258	58749.1	NC_000019.10
rs2315025	chr19	19315800	19426609	C	T	0.649	0.664	0.996	-0.0636003	0.0091	2.342e-12	53386	77258	58749.1	NC_000019.10
rs2315279	chr19	19369127	19479936	C	A	0.367	0.35	0.993	0.0711013	0.009	2.702e-15	53386	77258	58749.1	NC_000019.10
rs2315281	chr19	19369290	19480099	G	A	0.367	0.35	0.993	0.0712969	0.009	2.21e-15	53386	77258	58749.1	NC_000019.10
rs2315283	chr19	19369766	19480575	T	C	0.367	0.35	0.993	0.0709989	0.009	2.931e-15	53386	77258	58749.1	NC_000019.10
rs2315610	chr19	19486431	19597240	T	C	0.631	0.649	0.993	-0.0706049	0.009	3.881e-15	53386	77258	58749.1	NC_000019.10
rs2860494	chr19	19359617	19470426	T	C	0.181	0.17	0.997	0.0625991	0.0113	3.079e-08	53386	77258	58749.1	NC_000019.10
rs2905421	chr19	19347099	19457908	A	C	0.356	0.342	0.994	0.0645041	0.009	1.007e-12	53386	77258	58749.1	NC_000019.10
rs2905422	chr19	19349894	19460703	A	G	0.179	0.169	0.999	0.0628997	0.0113	2.812e-08	53386	77258	58749.1	NC_000019.10
rs2905423	chr19	19360996	19471805	G	A	0.369	0.354	0.992	0.0673969	0.009	6.004e-14	53386	77258	58749.1	NC_000019.10
rs2905424	chr19	19362636	19473445	T	C	0.365	0.349	0.992	0.0712969	0.009	2.576e-15	53386	77258	58749.1	NC_000019.10
rs2905425	chr19	19364908	19475717	G	C	0.366	0.349	0.992	0.0716972	0.009	1.632e-15	53386	77258	58749.1	NC_000019.10
rs2905426	chr19	19367213	19478022	G	T	0.372	0.355	0.987	0.0721997	0.009	1.015e-15	53386	77258	58749.1	NC_000019.10
rs2905427	chr19	19367214	19478023	G	T	0.372	0.355	0.987	0.0721997	0.009	1.008e-15	53386	77258	58749.1	NC_000019.10
rs2905430	chr19	19371799	19482608	C	T	0.368	0.351	0.994	0.0720043	0.009	1.12e-15	53386	77258	58749.1	NC_000019.10
rs2905431	chr19	19372073	19482882	G	A	0.368	0.351	0.994	0.0720974	0.009	1.007e-15	53386	77258	58749.1	NC_000019.10
rs2905432	chr19	19373486	19484295	G	A	0.373	0.355	0.989	0.0725997	0.009	6.249e-16	53386	77258	58749.1	NC_000019.10
rs2905435	chr19	19385145	19495954	G	A	0.373	0.355	0.995	0.0729995	0.009	3.658e-16	53386	77258	58749.1	NC_000019.10
rs2916069	chr19	19409549	19520358	A	G	0.627	0.645	0.998	-0.0730977	0.0089	3.045e-16	53386	77258	58749.1	NC_000019.10
rs2916073	chr19	19417515	19528324	T	G	0.628	0.646	0.998	-0.0730009	0.0089	3.339e-16	53386	77258	58749.1	NC_000019.10
rs2916074	chr19	19419461	19530270	G	A	0.628	0.646	0.998	-0.0730009	0.0089	3.418e-16	53386	77258	58749.1	NC_000019.10
rs2916076	chr19	19435181	19545990	T	C	0.628	0.645	0.997	-0.0729041	0.0089	3.802e-16	53386	77258	58749.1	NC_000019.10
rs2965175	chr19	19370797	19481606	G	A	0.367	0.35	0.993	0.0712969	0.009	2.164e-15	53386	77258	58749.1	NC_000019.10
rs2965180	chr19	19381164	19491973	T	C	0.368	0.351	0.996	0.071902	0.009	1.19e-15	53386	77258	58749.1	NC_000019.10
rs2965182	chr19	19437437	19548246	A	G	0.627	0.645	0.997	-0.0730009	0.009	3.577e-16	53386	77258	58749.1	NC_000019.10
rs2965183	chr19	19434887	19545696	G	A	0.628	0.646	0.997	-0.0729041	0.0089	3.78e-16	53386	77258	58749.1	NC_000019.10
rs2965185	chr19	19414983	19525792	T	C	0.685	0.701	1	-0.0643039	0.0093	4.655e-12	53386	77258	58749.1	NC_000019.10
rs2965187	chr19	19412161	19522970	T	A	0.768	0.781	0.998	-0.0654029	0.0103	2.024e-10	53386	77258	58749.1	NC_000019.10
rs2965188	chr19	19411748	19522557	G	A	0.632	0.65	0.999	-0.0719042	0.009	1.065e-15	53386	77258	58749.1	NC_000019.10
rs2965189	chr19	19408709	19519518	G	T	0.627	0.645	0.997	-0.0730977	0.0089	3.031e-16	53386	77258	58749.1	NC_000019.10
rs2965190	chr19	19340782	19451591	A	G	0.18	0.169	0.999	0.0619038	0.0113	4.436e-08	53386	77258	58749.1	NC_000019.10
rs2965191	chr19	19342712	19453521	T	G	0.362	0.347	0.996	0.0648041	0.009	6.455e-13	53386	77258	58749.1	NC_000019.10
rs2965193	chr19	19344019	19454828	G	A	0.363	0.348	0.994	0.065104	0.009	5.132e-13	53386	77258	58749.1	NC_000019.10
rs2965194	chr19	19349893	19460702	C	T	0.18	0.169	0.999	0.0630969	0.0113	2.463e-08	53386	77258	58749.1	NC_000019.10
rs2965195	chr19	19352223	19463032	A	G	0.181	0.17	0.999	0.0624019	0.0113	3.36e-08	53386	77258	58749.1	NC_000019.10
rs2965198	chr19	19362221	19473030	A	G	0.365	0.349	0.992	0.0712038	0.009	2.66e-15	53386	77258	58749.1	NC_000019.10
rs2965199	chr19	19364279	19475088	G	A	0.366	0.35	0.993	0.0708964	0.009	3.259e-15	53386	77258	58749.1	NC_000019.10
rs2965200	chr19	19365556	19476365	G	A	0.378	0.361	0.977	0.0725997	0.009	8.099e-16	53386	77258	58749.1	NC_000019.10
rs3752151	chr19	19505217	19616026	T	C	0.633	0.65	0.993	-0.0711953	0.009	2.459e-15	53386	77258	58749.1	NC_000019.10
rs3764567	chr19	19329257	19440066	C	T	0.359	0.344	0.996	0.0663026	0.009	1.979e-13	53386	77258	58749.1	NC_000019.10
rs3794990	chr19	19499221	19610030	A	G	0.631	0.648	0.99	-0.0701972	0.009	5.577e-15	53386	77258	58749.1	NC_000019.10
rs3794993	chr19	19500741	19611550	C	A	0.632	0.649	0.993	-0.0701972	0.009	5.642e-15	53386	77258	58749.1	NC_000019.10
rs3934667	chr19	19320614	19431423	T	G	0.347	0.334	0.971	0.0670977	0.0092	3.546e-13	53386	77258	58749.1	NC_000019.10
rs4239639	chr19	19325067	19435876	G	A	0.178	0.168	0.999	0.0645041	0.0114	1.386e-08	53386	77258	58749.1	NC_000019.10
rs4303654	chr19	30544460	31035367	C	G	0.712	0.721	0.987	-0.0542028	0.0096	1.69e-08	53386	77258	58749.1	NC_000019.10
rs4805577	chr19	30547313	31038220	A	C	0.708	0.717	0.988	-0.0562953	0.0096	4.172e-09	53386	77258	58749.1	NC_000019.10
rs4808193	chr19	19299813	19410622	T	C	0.649	0.664	0.995	-0.0628972	0.0091	4.034e-12	53386	77258	58749.1	NC_000019.10
rs4808200	chr19	19443994	19554803	G	A	0.634	0.651	0.999	-0.0722052	0.009	8.138e-16	53386	77258	58749.1	NC_000019.10
rs4808202	chr19	19457630	19568439	G	A	0.632	0.649	0.996	-0.0711953	0.009	2.157e-15	53386	77258	58749.1	NC_000019.10
rs4808203	chr19	19457850	19568659	T	C	0.633	0.65	0.996	-0.072001	0.009	1.103e-15	53386	77258	58749.1	NC_000019.10
rs4808208	chr19	19539287	19650096	A	G	0.635	0.652	0.987	-0.0713027	0.009	3.084e-15	53386	77258	58749.1	NC_000019.10
rs4808931	chr19	19247863	19358672	A	C	0.732	0.747	0.994	-0.0674013	0.0098	7.156e-12	53386	77258	58749.1	NC_000019.10
rs4808933	chr19	19253003	19363812	T	A	0.828	0.84	1	-0.0631954	0.0115	4.039e-08	53386	77258	58749.1	NC_000019.10
rs4808934	chr19	19260108	19370917	C	T	0.827	0.838	1	-0.0636003	0.0115	3.125e-08	53386	77258	58749.1	NC_000019.10
rs4808937	chr19	19287196	19398005	A	G	0.648	0.663	0.995	-0.0635044	0.0091	2.6e-12	53386	77258	58749.1	NC_000019.10
rs4808938	chr19	19290409	19401218	G	A	0.648	0.663	0.995	-0.0633978	0.0091	2.736e-12	53386	77258	58749.1	NC_000019.10
rs4808939	chr19	19299671	19410480	C	T	0.65	0.665	0.995	-0.0631954	0.0091	3.445e-12	53386	77258	58749.1	NC_000019.10
rs4808940	chr19	19300139	19410948	C	G	0.649	0.664	0.995	-0.0628972	0.0091	4.073e-12	53386	77258	58749.1	NC_000019.10
rs4808941	chr19	19300327	19411136	T	C	0.649	0.664	0.995	-0.0628014	0.0091	4.409e-12	53386	77258	58749.1	NC_000019.10
rs4808942	chr19	19309772	19420581	C	T	0.648	0.663	0.997	-0.0631954	0.0091	3.012e-12	53386	77258	58749.1	NC_000019.10
rs4808955	chr19	19441604	19552413	T	C	0.634	0.651	0.999	-0.0723987	0.009	6.635e-16	53386	77258	58749.1	NC_000019.10
rs4808957	chr19	19456439	19567248	A	G	0.632	0.649	0.996	-0.0711953	0.009	2.156e-15	53386	77258	58749.1	NC_000019.10
rs4808958	chr19	19460943	19571752	G	A	0.831	0.842	0.986	-0.0665031	0.0117	1.326e-08	53386	77258	58749.1	NC_000019.10
rs4808959	chr19	19461299	19572108	T	G	0.628	0.646	0.99	-0.070401	0.009	4.562e-15	53386	77258	58749.1	NC_000019.10
rs4808961	chr19	19466406	19577215	C	G	0.614	0.63	0.973	-0.0674013	0.009	6.541e-14	53386	77258	58749.1	NC_000019.10
rs4808964	chr19	19492883	19603692	C	A	0.633	0.65	0.993	-0.071002	0.009	2.837e-15	53386	77258	58749.1	NC_000019.10
rs4808965	chr19	19520846	19631655	A	G	0.631	0.649	0.991	-0.0707015	0.009	3.937e-15	53386	77258	58749.1	NC_000019.10
rs4808967	chr19	19529715	19640524	T	C	0.631	0.648	0.99	-0.0713027	0.009	2.456e-15	53386	77258	58749.1	NC_000019.10
rs6510164	chr19	30536426	31027333	A	G	0.721	0.73	0.991	-0.0555973	0.0097	9.396e-09	53386	77258	58749.1	NC_000019.10
rs6510167	chr19	30553118	31044025	A	G	0.63	0.64	0.99	-0.0505988	0.009	1.663e-08	53386	77258	58749.1	NC_000019.10
rs6510168	chr19	30558099	31049006	T	C	0.804	0.812	0.976	-0.0618009	0.0111	2.318e-08	53386	77258	58749.1	NC_000019.10
rs6511026	chr19	19280593	19391402	C	T	0.648	0.663	0.995	-0.0620031	0.0091	8.364e-12	53386	77258	58749.1	NC_000019.10
rs6511028	chr19	19285158	19395967	T	C	0.648	0.663	0.995	-0.0635044	0.0091	2.523e-12	53386	77258	58749.1	NC_000019.10
rs6511031	chr19	19360697	19471506	T	C	0.181	0.17	0.997	0.0627025	0.0113	3.027e-08	53386	77258	58749.1	NC_000019.10
rs6511032	chr19	19360874	19471683	C	T	0.369	0.354	0.992	0.0676026	0.009	5.186e-14	53386	77258	58749.1	NC_000019.10
rs6511038	chr19	19496755	19607564	A	C	0.632	0.649	0.993	-0.0704976	0.009	4.174e-15	53386	77258	58749.1	NC_000019.10
rs7245672	chr19	19589154	19699963	T	C	0.351	0.338	0.996	0.0589008	0.0091	8.349e-11	53386	77258	58749.1	NC_000019.10
rs7245983	chr19	19546823	19657632	A	C	0.629	0.647	0.982	-0.0737004	0.009	3.091e-16	53386	77258	58749.1	NC_000019.10
rs7246748	chr19	19322296	19433105	C	T	0.36	0.345	0.996	0.0656005	0.009	3.23e-13	53386	77258	58749.1	NC_000019.10
rs7247263	chr19	19322002	19432811	T	C	0.368	0.353	0.972	0.0663962	0.0091	2.547e-13	53386	77258	58749.1	NC_000019.10
rs7247309	chr19	19328822	19439631	A	T	0.36	0.345	0.996	0.0656005	0.009	3.271e-13	53386	77258	58749.1	NC_000019.10
rs7249692	chr19	19559879	19670688	T	C	0.348	0.335	0.991	0.0605023	0.0091	3.079e-11	53386	77258	58749.1	NC_000019.10
rs7250893	chr19	19514738	19625547	A	G	0.631	0.649	0.992	-0.0708947	0.009	3.045e-15	53386	77258	58749.1	NC_000019.10
rs7252981	chr19	19581770	19692579	T	C	0.35	0.337	0.999	0.059796	0.0091	3.989e-11	53386	77258	58749.1	NC_000019.10
rs7253807	chr19	19520635	19631444	A	T	0.631	0.649	0.991	-0.0707015	0.009	3.804e-15	53386	77258	58749.1	NC_000019.10
rs7253952	chr19	19247523	19358332	A	G	0.739	0.754	0.988	-0.0668986	0.0099	1.667e-11	53386	77258	58749.1	NC_000019.10
rs7254230	chr19	19323541	19434350	C	T	0.36	0.345	0.996	0.0657035	0.009	3.226e-13	53386	77258	58749.1	NC_000019.10
rs7254748	chr19	19286670	19397479	A	C	0.648	0.663	0.995	-0.0635044	0.0091	2.565e-12	53386	77258	58749.1	NC_000019.10
rs7254927	chr19	19293977	19404786	C	G	0.648	0.663	0.996	-0.063302	0.0091	2.931e-12	53386	77258	58749.1	NC_000019.10
rs7256149	chr19	19455446	19566255	T	C	0.632	0.649	0.996	-0.0713027	0.009	1.974e-15	53386	77258	58749.1	NC_000019.10
rs7257875	chr19	19261341	19372150	C	T	0.827	0.838	1	-0.0636003	0.0115	3.099e-08	53386	77258	58749.1	NC_000019.10
rs8101499	chr19	19366175	19476984	A	G	0.366	0.349	0.993	0.0715017	0.009	1.854e-15	53386	77258	58749.1	NC_000019.10
rs8101938	chr19	19279688	19390497	G	A	0.648	0.663	0.995	-0.0620031	0.0091	8.12e-12	53386	77258	58749.1	NC_000019.10
rs8102611	chr19	30554453	31045360	T	C	0.629	0.64	0.986	-0.0515038	0.009	1.01e-08	53386	77258	58749.1	NC_000019.10
rs8103197	chr19	19332657	19443466	C	T	0.362	0.347	0.996	0.0650009	0.009	5.112e-13	53386	77258	58749.1	NC_000019.10
rs8103250	chr19	19568652	19679461	A	G	0.349	0.336	0.992	0.0608975	0.0091	2.164e-11	53386	77258	58749.1	NC_000019.10
rs8103496	chr19	19275206	19386015	A	G	0.648	0.663	0.995	-0.0620031	0.0091	8.407e-12	53386	77258	58749.1	NC_000019.10
rs8104557	chr19	30539282	31030189	T	C	0.806	0.814	0.995	-0.060504	0.011	3.89e-08	53386	77258	58749.1	NC_000019.10
rs8108705	chr19	19564558	19675367	G	T	0.35	0.336	0.992	0.0605964	0.0091	2.767e-11	53386	77258	58749.1	NC_000019.10
rs9304962	chr19	19569183	19679992	G	C	0.349	0.336	0.993	0.0608975	0.0091	2.132e-11	53386	77258	58749.1	NC_000019.10
rs9917108	chr19	19461976	19572785	A	G	0.632	0.649	0.995	-0.0708947	0.009	2.771e-15	53386	77258	58749.1	NC_000019.10
rs10401714	chr19	19252821	19363630	G	A	0.828	0.84	1	-0.0633978	0.0115	3.762e-08	53386	77258	58749.1	NC_000019.10
rs10402451	chr19	19497728	19608537	A	G	0.632	0.649	0.993	-0.0706049	0.009	4.05e-15	53386	77258	58749.1	NC_000019.10
rs10402627	chr19	19510229	19621038	T	C	0.631	0.649	0.993	-0.0708947	0.009	3.044e-15	53386	77258	58749.1	NC_000019.10
rs10403273	chr19	19262159	19372968	C	G	0.826	0.838	1	-0.0628972	0.0115	4.165e-08	53386	77258	58749.1	NC_000019.10
rs10405625	chr19	19468237	19579046	T	G	0.632	0.649	0.994	-0.0707981	0.009	3.263e-15	53386	77258	58749.1	NC_000019.10
rs10407933	chr19	19253510	19364319	A	G	0.828	0.84	1	-0.063302	0.0115	3.897e-08	53386	77258	58749.1	NC_000019.10
rs10407952	chr19	19283587	19394396	C	T	0.648	0.663	0.995	-0.0636003	0.0091	2.297e-12	53386	77258	58749.1	NC_000019.10
rs10409234	chr19	19292601	19403410	A	G	0.648	0.663	0.995	-0.0633978	0.0091	2.818e-12	53386	77258	58749.1	NC_000019.10
rs10410664	chr19	19445842	19556651	G	A	0.632	0.65	0.998	-0.0713027	0.009	1.8e-15	53386	77258	58749.1	NC_000019.10
rs10414830	chr19	19451523	19562332	C	T	0.632	0.65	0.997	-0.071496	0.009	1.551e-15	53386	77258	58749.1	NC_000019.10
rs10419245	chr19	19272946	19383755	G	A	0.648	0.663	0.994	-0.0618967	0.0091	8.888e-12	53386	77258	58749.1	NC_000019.10
rs10419912	chr19	19486246	19597055	G	A	0.631	0.649	0.993	-0.0704976	0.009	4.535e-15	53386	77258	58749.1	NC_000019.10
rs10422819	chr19	19532219	19643028	C	A	0.635	0.652	0.989	-0.0708947	0.009	3.98e-15	53386	77258	58749.1	NC_000019.10
rs10422893	chr19	19261376	19372185	G	C	0.827	0.838	1	-0.0636003	0.0115	3.092e-08	53386	77258	58749.1	NC_000019.10
rs10426780	chr19	19265074	19375883	T	C	0.648	0.663	0.992	-0.0613011	0.0091	1.495e-11	53386	77258	58749.1	NC_000019.10
rs11555053	chr19	19279376	19390185	G	A	0.829	0.841	1	-0.0630037	0.0115	4.784e-08	53386	77258	58749.1	NC_000019.10
rs12460764	chr19	19321154	19431963	G	T	0.36	0.345	0.996	0.0656005	0.009	3.329e-13	53386	77258	58749.1	NC_000019.10
rs55822665	chr19	19272489	19383298	C	T	0.829	0.841	1	-0.0630037	0.0115	4.97e-08	53386	77258	58749.1	NC_000019.10
rs56212061	chr19	19283831	19394640	C	T	0.839	0.851	0.991	-0.0700041	0.0119	4.465e-09	53386	77258	58749.1	NC_000019.10
rs62135552	chr19	19326045	19436854	G	A	0.36	0.345	0.996	0.0657035	0.009	3.205e-13	53386	77258	58749.1	NC_000019.10
rs67720221	chr19	19330055	19440864	C	T	0.361	0.346	0.996	0.0651977	0.009	4.653e-13	53386	77258	58749.1	NC_000019.10
rs72986630	chr19	11738921	11849736	C	T	0.926	0.932	0.871	-0.112296	0.0179	3.594e-10	53386	77258	58749.1	NC_000019.10
rs72999030	chr19	19253431	19364240	A	T	0.828	0.84	1	-0.063302	0.0115	3.969e-08	53386	77258	58749.1	NC_000019.10
rs72999059	chr19	19267436	19378245	A	C	0.83	0.841	1	-0.0633978	0.0116	4.297e-08	53386	77258	58749.1	NC_000019.10
rs6626	chr19	19506846	19617655	T	C	0.632	0.649	0.993	-0.0707981	0.009	3.468e-15	53386	77258	58749.1	NC_000019.10
rs6909	chr19	19508733	19619542	A	G	0.632	0.649	0.993	-0.0708947	0.009	3.22e-15	53386	77258	58749.1	NC_000019.10
rs10282	chr19	19508508	19619317	T	C	0.631	0.649	0.993	-0.0708947	0.009	3.115e-15	53386	77258	58749.1	NC_000019.10
rs13964	chr19	19357901	19468710	C	G	0.362	0.347	0.994	0.0653007	0.009	4.241e-13	53386	77258	58749.1	NC_000019.10
rs15622	chr19	19357925	19468734	G	A	0.362	0.347	0.994	0.0654974	0.009	3.785e-13	53386	77258	58749.1	NC_000019.10
rs735273	chr19	19274602	19385411	T	C	0.648	0.663	0.995	-0.0618967	0.0091	8.753e-12	53386	77258	58749.1	NC_000019.10
rs747050	chr19	19474178	19584987	C	G	0.63	0.647	0.991	-0.0694037	0.009	1.157e-14	53386	77258	58749.1	NC_000019.10
rs751856	chr19	19492136	19602945	A	G	0.631	0.649	0.993	-0.0706049	0.009	3.953e-15	53386	77258	58749.1	NC_000019.10
rs756997	chr19	19356276	19467085	G	C	0.18	0.17	0.997	0.063003	0.0113	2.56e-08	53386	77258	58749.1	NC_000019.10
rs756998	chr19	19388058	19498867	C	T	0.207	0.196	0.924	0.0632001	0.0111	1.382e-08	53386	77258	58749.1	NC_000019.10
rs756999	chr19	19337391	19448200	A	G	0.18	0.169	0.999	0.0621012	0.0113	3.991e-08	53386	77258	58749.1	NC_000019.10
rs769267	chr19	19336127	19446936	G	A	0.352	0.337	0.993	0.064401	0.0091	1.363e-12	53386	77258	58749.1	NC_000019.10
rs12975119	chr19	19439655	19550464	A	C	0.627	0.645	0.997	-0.0730009	0.009	3.619e-16	53386	77258	58749.1	NC_000019.10
rs12977937	chr19	19319166	19429975	C	G	0.648	0.663	0.998	-0.063302	0.0091	2.774e-12	53386	77258	58749.1	NC_000019.10
rs12985655	chr19	19331625	19442434	G	A	0.362	0.347	0.996	0.065104	0.009	4.918e-13	53386	77258	58749.1	NC_000019.10
rs34277109	chr19	19376493	19487302	C	T	0.368	0.351	0.995	0.0717996	0.009	1.309e-15	53386	77258	58749.1	NC_000019.10
rs34538000	chr19	19370570	19481379	G	T	0.367	0.35	0.993	0.0713993	0.009	2.124e-15	53386	77258	58749.1	NC_000019.10
rs35418933	chr19	19376293	19487102	C	T	0.368	0.351	0.995	0.0717996	0.009	1.235e-15	53386	77258	58749.1	NC_000019.10
rs5629	chr20	49513169	48129706	G	T	0.745	0.757	1	-0.0551956	0.0099	2.8e-08	53386	77258	58749.1	NC_000020.11
rs495146	chr20	49513791	48130328	C	T	0.729	0.743	0.997	-0.0561049	0.0098	1.026e-08	53386	77258	58749.1	NC_000020.11
rs576119	chr20	49510445	48126982	A	G	0.717	0.731	1	-0.0538017	0.0096	2.416e-08	53386	77258	58749.1	NC_000020.11
rs729824	chr20	49510639	48127176	T	C	0.744	0.756	1	-0.0559039	0.0099	1.796e-08	53386	77258	58749.1	NC_000020.11
rs926288	chr20	43185524	41814164	A	G	0.193	0.2	0.975	-0.0613011	0.011	2.495e-08	53386	77258	58749.1	NC_000020.11
rs35193371	chr20	49510342	48126879	C	T	0.744	0.756	1	-0.0555973	0.0099	2.113e-08	53386	77258	58749.1	NC_000020.11
rs57457685	chr20	63518699	62150052	G	A	0.905	0.913	0.963	-0.0831968	0.0152	4.77e-08	53386	77258	58749.1	NC_000020.11
rs6095557	chr20	49512460	48128997	A	G	0.743	0.755	1	-0.0553013	0.0099	2.448e-08	53386	77258	58749.1	NC_000020.11
rs6125656	chr20	49474242	48090779	G	A	0.809	0.819	0.989	-0.0644959	0.0111	6.293e-09	53386	77258	58749.1	NC_000020.11
rs7267348	chr20	49514499	48131036	T	C	0.741	0.753	0.996	-0.0573008	0.0099	7.446e-09	53386	77258	58749.1	NC_000020.11
rs7271624	chr20	49512632	48129169	C	G	0.728	0.742	0.999	-0.0555021	0.0098	1.385e-08	53386	77258	58749.1	NC_000020.11
rs7274202	chr20	49514445	48130982	C	T	0.745	0.756	0.997	-0.0551005	0.01	3.126e-08	53386	77258	58749.1	NC_000020.11
rs8121749	chr20	49512052	48128589	A	G	0.744	0.756	1	-0.0555973	0.0099	2.088e-08	53386	77258	58749.1	NC_000020.11
rs11696747	chr20	49511582	48128119	T	C	0.745	0.757	1	-0.0548998	0.0099	3.236e-08	53386	77258	58749.1	NC_000020.11
rs11696748	chr20	49511602	48128139	T	C	0.745	0.757	1	-0.0549949	0.0099	3.188e-08	53386	77258	58749.1	NC_000020.11
rs11696755	chr20	49488780	48105317	T	C	0.805	0.816	0.988	-0.0636962	0.011	7.26e-09	53386	77258	58749.1	NC_000020.11
rs11700222	chr20	49492938	48109475	T	C	0.813	0.823	0.995	-0.0608972	0.0111	4.609e-08	53386	77258	58749.1	NC_000020.11
rs13039739	chr20	49508478	48125015	G	A	0.756	0.767	0.995	-0.0551956	0.0101	4.856e-08	53386	77258	58749.1	NC_000020.11
rs74361372	chr20	49483086	48099623	C	T	0.815	0.825	0.989	-0.0636003	0.0112	1.452e-08	53386	77258	58749.1	NC_000020.11
rs113264400	chr20	63518775	62150128	T	C	0.948	0.952	0.955	-0.112296	0.0202	2.865e-08	53386	77258	58749.1	NC_000020.11
rs4812689	chr20	43187301	41815941	C	T	0.188	0.196	0.971	-0.0617052	0.0111	2.914e-08	53386	77258	58749.1	NC_000020.11
rs6012676	chr20	49486648	48103185	G	A	0.805	0.816	0.989	-0.0622052	0.011	1.631e-08	53386	77258	58749.1	NC_000020.11
rs6012677	chr20	49486664	48103201	T	C	0.806	0.816	0.989	-0.063302	0.011	9.452e-09	53386	77258	58749.1	NC_000020.11
rs6012680	chr20	49514764	48131301	G	C	0.744	0.756	0.995	-0.0562953	0.01	1.52e-08	53386	77258	58749.1	NC_000020.11
rs6019867	chr20	49485373	48101910	G	A	0.806	0.816	0.99	-0.0630996	0.011	1.002e-08	53386	77258	58749.1	NC_000020.11
rs6019871	chr20	49488255	48104792	G	T	0.771	0.781	0.823	-0.0643039	0.0114	1.564e-08	53386	77258	58749.1	NC_000020.11
rs6019876	chr20	49513450	48129987	G	C	0.743	0.755	0.999	-0.0553013	0.0099	2.571e-08	53386	77258	58749.1	NC_000020.11
rs6019879	chr20	49514091	48130628	T	C	0.741	0.753	0.997	-0.0573008	0.0099	7.381e-09	53386	77258	58749.1	NC_000020.11
rs6019880	chr20	49515112	48131649	T	C	0.737	0.748	0.99	-0.0544034	0.0099	3.895e-08	53386	77258	58749.1	NC_000020.11
rs6090988	chr20	49480944	48097481	T	C	0.805	0.815	0.99	-0.0628014	0.011	1.135e-08	53386	77258	58749.1	NC_000020.11
rs6010043	chr22	50660705	51099133	G	A	0.308	0.313	0.985	-0.0529051	0.0094	1.815e-08	53238	77025	58568.1	NC_000022.11
rs6010045	chr22	50664663	51103091	T	C	0.297	0.302	0.981	-0.0548998	0.0095	7.445e-09	53238	77025	58568.1	NC_000022.11
rs6010046	chr22	50665742	51104170	A	G	0.336	0.341	0.985	-0.0503043	0.0092	4.261e-08	53238	77025	58568.1	NC_000022.11
rs6520064	chr22	49900821	50294469	A	G	0.787	0.796	0.992	-0.0584981	0.0106	3.583e-08	53386	77258	58749.1	NC_000022.11
rs6520065	chr22	49900822	50294470	A	T	0.787	0.796	0.992	-0.0584027	0.0106	3.745e-08	53386	77258	58749.1	NC_000022.11
rs8138941	chr22	49897030	50290678	G	A	0.787	0.796	0.991	-0.0580953	0.0106	4.464e-08	53386	77258	58749.1	NC_000022.11
rs9616774	chr22	49896951	50290599	G	A	0.787	0.796	0.991	-0.0580953	0.0106	4.522e-08	53386	77258	58749.1	NC_000022.11
rs713692	chr22	50671307	51109735	G	A	0.299	0.305	0.978	-0.0566021	0.0095	2.666e-09	53238	77025	58568.1	NC_000022.11

### Sheet: Table S9
Table S9. TF binding modulation by risk GWAS-SNPs for schizophrenia. (high: number of motifs with enhanced binding through risk allele, low: number of motifs with disrupted binding through risk allele)
celltype	motif	jaspar_id	high	low	diff (high-low)	data_label
Astro_FB	MA0161.2	NFIC	0	0	0	stable
Astro_FB	MA0666.1	MSX1	1	0	1	stable
Astro_FB	MA0671.1	NFIX	1	0	1	stable
Astro_FB	MA0716.1	PRRX1	1	0	1	stable
Astro_FB	MA0793.1	POU6F2	1	0	1	stable
Astro_FB	MA0886.1	EMX2	3	0	3	stable
Astro_FB	MA1643.1	NFIB	5	0	5	variable
Astro_PP	MA0161.2	NFIC	0	0	0	stable
Astro_PP	MA0671.1	NFIX	8	5	3	stable
Astro_PP	MA0716.1	PRRX1	3	3	0	stable
Astro_PP	MA0793.1	POU6F2	4	4	0	stable
Astro_PP	MA0886.1	EMX2	3	6	-3	stable
Astro_PP	MA1150.1	RORB	2	0	2	stable
Astro_PP	MA1643.1	NFIB	15	8	7	variable
Endothelial	MA0017.2	NR2F1	0	0	0	stable
Endothelial	MA0090.3	TEAD1	4	0	4	stable
Endothelial	MA0657.1	KLF13	5	4	1	stable
Endothelial	MA0685.1	SP4	13	14	-1	stable
Endothelial	MA1516.1	KLF3	7	10	-3	stable
Endothelial	MA1517.1	KLF6	9	7	2	stable
Exc_L2-3	MA0043.3	HLF	3	1	2	stable
Exc_L2-3	MA0089.2	NFE2L1	2	4	-2	stable
Exc_L2-3	MA0478.1	FOSL2	2	0	2	stable
Exc_L2-3	MA0488.1	JUN	4	4	0	stable
Exc_L2-3	MA0490.2	JUNB	5	0	5	variable
Exc_L2-3	MA0491.2	JUND	3	0	3	stable
Exc_L2-3	MA0496.3	MAFK	5	5	0	stable
Exc_L2-3	MA0600.2	RFX2	5	7	-2	stable
Exc_L2-3	MA0639.1	DBP	4	0	4	stable
Exc_L2-3	MA0655.1	JDP2	4	4	0	stable
Exc_L2-3	MA0668.1	NEUROD2	1	3	-2	stable
Exc_L2-3	MA0733.1	EGR4	28	15	13	variable
Exc_L2-3	MA0801.1	MGA	5	2	3	stable
Exc_L2-3	MA0802.1	TBR1	2	0	2	stable
Exc_L2-3	MA0835.2	BATF3	2	4	-2	stable
Exc_L2-3	MA0843.1	TEF	4	3	1	stable
Exc_L2-3	MA1101.2	BACH2	1	3	-2	stable
Exc_L2-3	MA1109.1	NEUROD1	1	3	-2	stable
Exc_L2-3	MA1130.1	FOSL2::JUN	4	0	4	stable
Exc_L2-3	MA1132.1	JUN::JUNB	1	3	-2	stable
Exc_L2-3	MA1138.1	FOSL2::JUNB	2	4	-2	stable
Exc_L2-3	MA1144.1	FOSL2::JUND	1	3	-2	stable
Exc_L2-3	MA1601.1	ZNF75D	2	1	1	stable
Exc_L2-3	MA1633.1	BACH1	3	3	0	stable
Exc_L4-6_2	MA0478.1	FOSL2	1	0	1	stable
Exc_L4-6_2	MA0488.1	JUN	2	2	0	stable
Exc_L4-6_2	MA0490.2	JUNB	1	2	-1	stable
Exc_L4-6_2	MA0491.2	JUND	1	0	1	stable
Exc_L4-6_2	MA0655.1	JDP2	1	4	-3	stable
Exc_L4-6_2	MA0668.1	NEUROD2	0	0	0	stable
Exc_L4-6_2	MA0691.1	TFAP4	4	0	4	stable
Exc_L4-6_2	MA0801.1	MGA	3	1	2	stable
Exc_L4-6_2	MA0802.1	TBR1	1	1	0	stable
Exc_L4-6_2	MA1101.2	BACH2	1	0	1	stable
Exc_L4-6_2	MA1108.2	MXI1	4	5	-1	stable
Exc_L4-6_2	MA1130.1	FOSL2::JUN	1	0	1	stable
Exc_L4-6_2	MA1132.1	JUN::JUNB	3	1	2	stable
Exc_L4-6_2	MA1138.1	FOSL2::JUNB	3	0	3	stable
Exc_L4-6_2	MA1144.1	FOSL2::JUND	2	0	2	stable
In_PVALB_Ba	MA0052.4	MEF2A	10	14	-4	stable
In_PVALB_Ba	MA0490.2	JUNB	1	4	-3	stable
In_PVALB_Ba	MA0497.1	MEF2C	9	13	-4	stable
In_PVALB_Ba	MA0609.2	CREM	9	5	4	stable
In_PVALB_Ba	MA0655.1	JDP2	3	6	-3	stable
In_PVALB_Ba	MA0659.2	MAFG	1	2	-1	stable
In_PVALB_Ba	MA0691.1	TFAP4	3	1	2	stable
In_PVALB_Ba	MA0698.1	ZBTB18	4	0	4	stable
In_PVALB_Ba	MA0773.1	MEF2D	12	16	-4	stable
In_PVALB_Ba	MA0834.1	ATF7	1	3	-2	stable
In_PVALB_Ba	MA1130.1	FOSL2::JUN	1	2	-1	stable
In_PVALB_Ba	MA1144.1	FOSL2::JUND	4	4	0	stable
In_PVALB_Ba	MA1520.1	MAF	8	6	2	stable
In_PVALB_Ba	MA1644.1	NFYC	2	0	2	stable
In_PVALB_Ch	MA0018.4	CREB1	3	3	0	stable
In_PVALB_Ch	MA0071.1	RORA	0	0	0	stable
In_PVALB_Ch	MA0488.1	JUN	4	1	3	stable
In_PVALB_Ch	MA0491.2	JUND	3	4	-1	stable
In_PVALB_Ch	MA0609.2	CREM	6	3	3	stable
In_PVALB_Ch	MA0655.1	JDP2	6	0	6	variable
In_PVALB_Ch	MA0658.1	LHX6	2	4	-2	stable
In_PVALB_Ch	MA0834.1	ATF7	2	2	0	stable
In_PVALB_Ch	MA0882.1	DLX6	8	8	0	stable
In_PVALB_Ch	MA1130.1	FOSL2::JUN	2	2	0	stable
In_PVALB_Ch	MA1144.1	FOSL2::JUND	3	2	1	stable
In_PVALB_Ch	MA1632.1	ATF2	2	1	1	stable
In_SST	MA0018.4	CREB1	6	7	-1	stable
In_SST	MA0507.1	POU2F2	8	4	4	stable
In_SST	MA0632.2	TCFL5	11	5	6	variable
In_SST	MA0655.1	JDP2	4	3	1	stable
In_SST	MA0659.2	MAFG	4	0	4	stable
In_SST	MA0698.1	ZBTB18	1	2	-1	stable
In_SST	MA0785.1	POU2F1	8	12	-4	stable
In_SST	MA1520.1	MAF	6	11	-5	variable
In_SST	MA1644.1	NFYC	0	0	0	stable
In_VIP	MA0830.2	TCF4	22	15	7	variable
Microglia	MA0051.1	IRF2	1	5	-4	stable
Microglia	MA0076.2	ELK4	4	3	1	stable
Microglia	MA0080.5	SPI1	2	8	-6	variable
Microglia	MA0466.2	CEBPB	5	5	0	stable
Microglia	MA0473.3	ELF1	1	3	-2	stable
Microglia	MA0475.2	FLI1	4	5	-1	stable
Microglia	MA0511.2	RUNX2	6	4	2	stable
Microglia	MA0517.1	STAT1::STAT2	3	4	-1	stable
Microglia	MA0526.3	USF2	5	3	2	stable
Microglia	MA0645.1	ETV6	2	3	-1	stable
Microglia	MA0652.1	IRF8	1	3	-2	stable
Microglia	MA0664.1	MLXIPL	3	6	-3	stable
Microglia	MA0750.2	ZBTB7A	19	11	8	variable
Microglia	MA0759.1	ELK3	1	1	0	stable
Microglia	MA0765.2	ETV5	8	4	4	stable
Microglia	MA0836.2	CEBPD	6	4	2	stable
Microglia	MA1418.1	IRF3	5	6	-1	stable
Microglia	MA1420.1	IRF5	1	2	-1	stable
Microglia	MA1483.1	ELF2	5	2	3	stable
Microglia	MA1484.1	ETS2	4	6	-2	stable
Microglia	MA1508.1	IKZF1	2	5	-3	stable
Oligodendrocyte	MA0139.1	CTCF	1	1	0	stable
Oligodendrocyte	MA0143.4	SOX2	1	0	1	stable
Oligodendrocyte	MA0442.2	SOX10	0	0	0	stable
Oligodendrocyte	MA0657.1	KLF13	0	0	0	stable
Oligodendrocyte	MA0692.1	TFEB	1	0	1	stable
Oligodendrocyte	MA0868.2	SOX8	4	5	-1	stable
OPC	MA0161.2	NFIC	0	0	0	stable
OPC	MA0671.1	NFIX	4	1	3	stable
OPC	MA1100.2	ASCL1	10	3	7	variable
OPC	MA1643.1	NFIB	13	8	5	variable

### Sheet: Table S10
Table S10. TF binding modulation by protective GWAS-SNPs for schizophrenia. (high: number of motifs with enhanced binding through protective allele, low: number of motifs with disrupted binding through protective allele)
celltype	motif	jaspar_id	high	low	diff (high-low)	data_label
Astro_FB	MA0161.2	NFIC	1	0	1	stable
Astro_FB	MA0666.1	MSX1	2	1	1	stable
Astro_FB	MA0671.1	NFIX	11	5	6	variable
Astro_FB	MA0716.1	PRRX1	6	3	3	stable
Astro_FB	MA0793.1	POU6F2	5	2	3	stable
Astro_FB	MA0886.1	EMX2	7	6	1	stable
Astro_FB	MA1643.1	NFIB	18	19	-1	stable
Astro_PP	MA0161.2	NFIC	2	2	0	stable
Astro_PP	MA0671.1	NFIX	3	6	-3	stable
Astro_PP	MA0716.1	PRRX1	1	3	-2	stable
Astro_PP	MA0793.1	POU6F2	2	3	-1	stable
Astro_PP	MA0886.1	EMX2	5	14	-9	variable
Astro_PP	MA1150.1	RORB	3	0	3	stable
Astro_PP	MA1643.1	NFIB	22	23	-1	stable
Endothelial	MA0017.2	NR2F1	4	8	-4	stable
Endothelial	MA0090.3	TEAD1	5	6	-1	stable
Endothelial	MA0657.1	KLF13	10	9	1	stable
Endothelial	MA0685.1	SP4	37	23	14	variable
Endothelial	MA1516.1	KLF3	39	24	15	variable
Endothelial	MA1517.1	KLF6	37	15	22	variable
Exc_L2-3	MA0043.3	HLF	7	6	1	stable
Exc_L2-3	MA0089.2	NFE2L1	4	5	-1	stable
Exc_L2-3	MA0478.1	FOSL2	4	8	-4	stable
Exc_L2-3	MA0488.1	JUN	5	4	1	stable
Exc_L2-3	MA0490.2	JUNB	11	10	1	stable
Exc_L2-3	MA0491.2	JUND	9	9	0	stable
Exc_L2-3	MA0496.3	MAFK	7	12	-5	variable
Exc_L2-3	MA0600.2	RFX2	8	13	-5	variable
Exc_L2-3	MA0639.1	DBP	9	10	-1	stable
Exc_L2-3	MA0655.1	JDP2	13	10	3	stable
Exc_L2-3	MA0668.1	NEUROD2	4	6	-2	stable
Exc_L2-3	MA0733.1	EGR4	33	30	3	stable
Exc_L2-3	MA0801.1	MGA	4	6	-2	stable
Exc_L2-3	MA0802.1	TBR1	5	3	2	stable
Exc_L2-3	MA0835.2	BATF3	8	12	-4	stable
Exc_L2-3	MA0843.1	TEF	8	7	1	stable
Exc_L2-3	MA1101.2	BACH2	7	13	-6	variable
Exc_L2-3	MA1109.1	NEUROD1	8	8	0	stable
Exc_L2-3	MA1130.1	FOSL2::JUN	10	7	3	stable
Exc_L2-3	MA1132.1	JUN::JUNB	4	4	0	stable
Exc_L2-3	MA1138.1	FOSL2::JUNB	6	8	-2	stable
Exc_L2-3	MA1144.1	FOSL2::JUND	8	6	2	stable
Exc_L2-3	MA1601.1	ZNF75D	5	5	0	stable
Exc_L2-3	MA1633.1	BACH1	11	10	1	stable
Exc_L4-6_2	MA0478.1	FOSL2	3	7	-4	stable
Exc_L4-6_2	MA0488.1	JUN	6	5	1	stable
Exc_L4-6_2	MA0490.2	JUNB	4	2	2	stable
Exc_L4-6_2	MA0491.2	JUND	5	3	2	stable
Exc_L4-6_2	MA0655.1	JDP2	4	4	0	stable
Exc_L4-6_2	MA0668.1	NEUROD2	6	8	-2	stable
Exc_L4-6_2	MA0691.1	TFAP4	7	10	-3	stable
Exc_L4-6_2	MA0801.1	MGA	5	3	2	stable
Exc_L4-6_2	MA0802.1	TBR1	6	3	3	stable
Exc_L4-6_2	MA1101.2	BACH2	2	1	1	stable
Exc_L4-6_2	MA1108.2	MXI1	11	11	0	stable
Exc_L4-6_2	MA1130.1	FOSL2::JUN	4	3	1	stable
Exc_L4-6_2	MA1132.1	JUN::JUNB	5	3	2	stable
Exc_L4-6_2	MA1138.1	FOSL2::JUNB	3	2	1	stable
Exc_L4-6_2	MA1144.1	FOSL2::JUND	3	2	1	stable
In_PVALB_Ba	MA0052.4	MEF2A	26	33	-7	variable
In_PVALB_Ba	MA0490.2	JUNB	13	11	2	stable
In_PVALB_Ba	MA0497.1	MEF2C	16	17	-1	stable
In_PVALB_Ba	MA0609.2	CREM	22	20	2	stable
In_PVALB_Ba	MA0655.1	JDP2	10	10	0	stable
In_PVALB_Ba	MA0659.2	MAFG	12	5	7	variable
In_PVALB_Ba	MA0691.1	TFAP4	14	7	7	variable
In_PVALB_Ba	MA0698.1	ZBTB18	10	7	3	stable
In_PVALB_Ba	MA0773.1	MEF2D	29	28	1	stable
In_PVALB_Ba	MA0834.1	ATF7	12	12	0	stable
In_PVALB_Ba	MA1130.1	FOSL2::JUN	10	9	1	stable
In_PVALB_Ba	MA1144.1	FOSL2::JUND	12	8	4	stable
In_PVALB_Ba	MA1520.1	MAF	19	16	3	stable
In_PVALB_Ba	MA1644.1	NFYC	2	8	-6	variable
In_PVALB_Ch	MA0018.4	CREB1	13	11	2	stable
In_PVALB_Ch	MA0071.1	RORA	1	1	0	stable
In_PVALB_Ch	MA0488.1	JUN	6	5	1	stable
In_PVALB_Ch	MA0491.2	JUND	5	7	-2	stable
In_PVALB_Ch	MA0609.2	CREM	15	15	0	stable
In_PVALB_Ch	MA0655.1	JDP2	6	7	-1	stable
In_PVALB_Ch	MA0658.1	LHX6	6	5	1	stable
In_PVALB_Ch	MA0834.1	ATF7	7	11	-4	stable
In_PVALB_Ch	MA0882.1	DLX6	13	14	-1	stable
In_PVALB_Ch	MA1130.1	FOSL2::JUN	7	6	1	stable
In_PVALB_Ch	MA1144.1	FOSL2::JUND	4	5	-1	stable
In_PVALB_Ch	MA1632.1	ATF2	10	11	-1	stable
In_SST	MA0018.4	CREB1	10	5	5	variable
In_SST	MA0507.1	POU2F2	10	11	-1	stable
In_SST	MA0632.2	TCFL5	22	13	9	variable
In_SST	MA0655.1	JDP2	9	10	-1	stable
In_SST	MA0659.2	MAFG	7	3	4	stable
In_SST	MA0698.1	ZBTB18	8	6	2	stable
In_SST	MA0785.1	POU2F1	8	12	-4	stable
In_SST	MA1520.1	MAF	18	16	2	stable
In_SST	MA1644.1	NFYC	3	5	-2	stable
In_VIP	MA0830.2	TCF4	38	28	10	variable
Microglia	MA0051.1	IRF2	9	12	-3	stable
Microglia	MA0076.2	ELK4	11	18	-7	variable
Microglia	MA0080.5	SPI1	23	14	9	variable
Microglia	MA0466.2	CEBPB	14	18	-4	stable
Microglia	MA0473.3	ELF1	6	13	-7	variable
Microglia	MA0475.2	FLI1	13	14	-1	stable
Microglia	MA0511.2	RUNX2	26	16	10	variable
Microglia	MA0517.1	STAT1::STAT2	16	14	2	stable
Microglia	MA0526.3	USF2	19	30	-11	variable
Microglia	MA0645.1	ETV6	7	16	-9	variable
Microglia	MA0652.1	IRF8	8	19	-11	variable
Microglia	MA0664.1	MLXIPL	15	16	-1	stable
Microglia	MA0750.2	ZBTB7A	45	39	6	variable
Microglia	MA0759.1	ELK3	9	9	0	stable
Microglia	MA0765.2	ETV5	25	21	4	stable
Microglia	MA0836.2	CEBPD	9	14	-5	variable
Microglia	MA1418.1	IRF3	15	28	-13	variable
Microglia	MA1420.1	IRF5	2	7	-5	variable
Microglia	MA1483.1	ELF2	7	9	-2	stable
Microglia	MA1484.1	ETS2	12	19	-7	variable
Microglia	MA1508.1	IKZF1	4	7	-3	stable
Oligodendrocyte	MA0139.1	CTCF	4	4	0	stable
Oligodendrocyte	MA0143.4	SOX2	5	10	-5	variable
Oligodendrocyte	MA0442.2	SOX10	2	4	-2	stable
Oligodendrocyte	MA0657.1	KLF13	3	0	3	stable
Oligodendrocyte	MA0692.1	TFEB	1	3	-2	stable
Oligodendrocyte	MA0868.2	SOX8	14	21	-7	variable
OPC	MA0161.2	NFIC	4	1	3	stable
OPC	MA0671.1	NFIX	15	4	11	variable
OPC	MA1100.2	ASCL1	11	8	3	stable
OPC	MA1643.1	NFIB	28	24	4	stable

### Sheet: Table S11
Table S11. Number of mapped SNPs and number of target genes per motif disrupted/enhanced by risk GWAS-SNPs for schizophrenia.
celltype	motif	n_snpsWTarget	n_snpsWOTarget	n_targetGenes
Astro_FB	MA1643.1	6	1	4
Astro_PP	MA1643.1	19	8	18
Exc_L2-3	MA0490.2	4	2	3
Exc_L2-3	MA0733.1	40	13	33
In_PVALB_Ch	MA0655.1	4	2	4
In_SST	MA0632.2	14	6	14
In_SST	MA1520.1	14	9	12
In_VIP	MA0830.2	42	11	30
Microglia	MA0080.5	11	6	6
Microglia	MA0750.2	36	13	26
OPC	MA1100.2	13	2	16
OPC	MA1643.1	23	5	18

### Sheet: Table S12
Table S12. Number of mapped SNPs and number of target genes per motif disrupted/enhanced by protective GWAS-SNPs for schizophrenia.
celltype	motif	n_snpsWTarget	n_snpsWOTarget	n_targetGenes
Astro_FB	MA0671.1	10	23	7
Astro_PP	MA0886.1	11	18	13
Endothelial	MA0685.1	45	59	31
Endothelial	MA1516.1	49	63	35
Endothelial	MA1517.1	45	51	22
Exc_L2-3	MA0496.3	12	21	12
Exc_L2-3	MA0600.2	27	14	17
Exc_L2-3	MA1101.2	17	22	14
In_PVALB_Ba	MA0052.4	59	36	53
In_PVALB_Ba	MA0659.2	22	27	11
In_PVALB_Ba	MA0691.1	29	21	13
In_PVALB_Ba	MA1644.1	18	16	6
In_SST	MA0018.4	21	8	15
In_SST	MA0632.2	35	18	26
In_VIP	MA0830.2	46	58	43
Microglia	MA0076.2	25	41	18
Microglia	MA0080.5	34	36	24
Microglia	MA0473.3	18	25	14
Microglia	MA0511.2	35	50	24
Microglia	MA0526.3	49	50	31
Microglia	MA0645.1	26	25	20
Microglia	MA0652.1	26	38	17
Microglia	MA0750.2	68	88	56
Microglia	MA0836.2	15	42	10
Microglia	MA1418.1	35	57	28
Microglia	MA1420.1	8	17	4
Microglia	MA1484.1	28	42	17
Oligodendrocyte	MA0143.4	20	27	6
Oligodendrocyte	MA0868.2	35	48	15
OPC	MA0671.1	22	20	14

### Sheet: Table S13
Table S13. Number of GWAS risk SNPs altering TF binding, number of SNPs also present in the genotype data of our cohort and number of genes tested for DE with a sufficiently balanced allele distribution.
celltype	motif	n_disSNPs	n_disSNPs_present	n_disSNPs_testDE
Astro_FB	MA1643.1	6	1	1
Astro_PP	MA1643.1	23	13	13
Exc_L2-3	MA0490.2	4	4	4
Exc_L2-3	MA0733.1	49	42	38
In_PVALB_Ch	MA0655.1	4	2	2
In_SST	MA0632.2	18	7	7
In_SST	MA1520.1	14	9	9
In_VIP	MA0830.2	40	20	19
Microglia	MA0080.5	11	2	2
Microglia	MA0750.2	41	14	14
OPC	MA1100.2	19	9	9
OPC	MA1643.1	26	8	8

### Sheet: Table S14
Table S14. Number of protective GWAS SNPs altering TF binding, number of SNPs also present in the genotype data of our cohort and number of genes tested for DE with a sufficiently balanced allele distribution.
celltype	motif	n_disSNPs	n_disSNPs_present	n_disSNPs_testDE
Astro_FB	MA0671.1	11	3	3
Astro_PP	MA0886.1	19	10	9
Endothelial	MA0685.1	49	3	3
Endothelial	MA1516.1	55	5	5
Endothelial	MA1517.1	47	5	5
Exc_L2-3	MA0496.3	14	13	11
Exc_L2-3	MA0600.2	34	27	24
Exc_L2-3	MA1101.2	22	10	9
In_PVALB_Ba	MA0052.4	77	29	0
In_PVALB_Ba	MA0659.2	26	7	6
In_PVALB_Ba	MA0691.1	30	12	12
In_PVALB_Ba	MA1644.1	21	11	11
In_SST	MA0018.4	31	15	14
In_SST	MA0632.2	41	21	21
In_VIP	MA0830.2	52	31	30
Microglia	MA0076.2	29	5	5
Microglia	MA0080.5	44	11	11
Microglia	MA0473.3	25	7	7
Microglia	MA0511.2	38	4	4
Microglia	MA0526.3	56	18	18
Microglia	MA0645.1	32	9	9
Microglia	MA0652.1	27	6	6
Microglia	MA0750.2	88	8	8
Microglia	MA0836.2	18	0	0
Microglia	MA1418.1	41	8	8
Microglia	MA1420.1	7	0	0
Microglia	MA1484.1	29	5	5
Oligodendrocyte	MA0143.4	20	10	10
Oligodendrocyte	MA0868.2	39	22	21
OPC	MA0671.1	22	8	8

### Sheet: Table S15
Table S15. Differential expression for target genes of risk GWAS-SNPs between risk allele carriers and non-carriers.
celltype	motif	jaspar_id	snp	gene	baseMean	log2FoldChange	lfcSE	stat	pvalue	FDR
Astro_FB	MA1643.1	NFIB	rs3823752	ENSG00000005483	80.3862	0.0418844	0.0573275	0.730615	0.465014	0.776126
Astro_PP	MA1643.1	NFIB	rs1606	ENSG00000269958	15.7982	0.09713	0.131414	0.739115	0.459837	0.776126
Astro_PP	MA1643.1	NFIB	rs4700418	ENSG00000251279	16.5899	0.00129863	0.133592	0.00972082	0.992244	0.99586
Astro_PP	MA1643.1	NFIB	rs28529403	ENSG00000102882	30.5369	0.253716	0.148199	1.71199	0.086898	0.583486
Astro_PP	MA1643.1	NFIB	rs11606396	ENSG00000156599	33.8188	0.0560037	0.0837664	0.668569	0.50377	0.776126
Astro_PP	MA1643.1	NFIB	rs7542	ENSG00000102882	30.8674	0.0893509	0.164125	0.544409	0.58616	0.78201
Astro_PP	MA1643.1	NFIB	rs11602109	ENSG00000156599	33.8188	0.0560037	0.0837664	0.668569	0.50377	0.776126
Astro_PP	MA1643.1	NFIB	rs56168984	ENSG00000166170	22.9291	-0.0809488	0.10756	-0.752592	0.451695	0.776126
Astro_PP	MA1643.1	NFIB	rs9611519	ENSG00000100395	29.744	-0.0640429	0.0886948	-0.72206	0.470258	0.776126
Astro_PP	MA1643.1	NFIB	rs3001723	ENSG00000142949	159.185	0.0720398	0.090349	0.797351	0.425247	0.776126
Astro_PP	MA1643.1	NFIB	rs34633710	ENSG00000100664	116.653	0.0416996	0.0913803	0.456331	0.648152	0.80814
Astro_PP	MA1643.1	NFIB	rs61897848	ENSG00000149182	76.4424	-0.0412559	0.141503	-0.291554	0.770627	0.859284
Astro_PP	MA1643.1	NFIB	rs12990174	ENSG00000196141	211.732	0.116024	0.0880252	1.31808	0.187476	0.60276
Astro_PP	MA1643.1	NFIB	rs6741380	ENSG00000065413	151.278	-0.126889	0.0819659	-1.54807	0.121605	0.589316
Exc_L2-3	MA0490.2	JUNB	rs2106500	ENSG00000005483	3884.5	0.121681	0.0418101	2.91032	0.00361054	0.0758214
Exc_L2-3	MA0490.2	JUNB	rs11606396	ENSG00000156599	404.51	0.0324622	0.0546817	0.593658	0.552741	0.776126
Exc_L2-3	MA0490.2	JUNB	rs11602109	ENSG00000156599	404.51	0.0324622	0.0546817	0.593658	0.552741	0.776126
Exc_L2-3	MA0490.2	JUNB	rs6511026	ENSG00000105696	4366.79	0.1097	0.127383	0.861178	0.38914	0.776126
Exc_L2-3	MA0733.1	EGR4	rs9379829	ENSG00000274290	62.9866	0.0414979	0.0769333	0.5394	0.589611	0.78201
Exc_L2-3	MA0733.1	EGR4	rs4808934	ENSG00000130287	914.479	-0.154906	0.102672	-1.50874	0.131364	0.60276
Exc_L2-3	MA0733.1	EGR4	rs610060	ENSG00000247596	254.406	-0.235369	0.117507	-2.00302	0.0451752	0.45196
Exc_L2-3	MA0733.1	EGR4	rs7174732	ENSG00000167004	694.044	-0.000846698	0.163188	-0.00518847	0.99586	0.99586
Exc_L2-3	MA0733.1	EGR4	rs133376	ENSG00000198951	30.936	0.395686	0.112095	3.52993	0.00041567	0.0104749
Exc_L2-3	MA0733.1	EGR4	rs7975763	ENSG00000111364	478.85	-0.0256758	0.0759838	-0.337912	0.735429	0.85013
Exc_L2-3	MA0733.1	EGR4	rs2393593	ENSG00000158406	15.4657	0.0791231	0.180213	0.439054	0.660623	0.80814
Exc_L2-3	MA0733.1	EGR4	rs133377	ENSG00000198951	30.936	0.656697	0.168447	3.89853	9.67776e-05	0.00304849
Exc_L2-3	MA0733.1	EGR4	rs2494425	ENSG00000157911	138.485	0.0205429	0.10164	0.202114	0.839828	0.928231
Exc_L2-3	MA0733.1	EGR4	rs10933	ENSG00000163939	1439.1	-0.0940517	0.0451986	-2.08085	0.0374473	0.45196
Exc_L2-3	MA0733.1	EGR4	rs11846838	ENSG00000166170	553.621	-0.0886115	0.088774	-0.998169	0.318197	0.720128
Exc_L2-3	MA0733.1	EGR4	rs2859438	ENSG00000198951	30.936	0.656697	0.168447	3.89853	9.67776e-05	0.00304849
Exc_L2-3	MA0733.1	EGR4	rs6673661	ENSG00000157911	138.418	0.0682618	0.0895885	0.761947	0.446091	0.776126
Exc_L2-3	MA0733.1	EGR4	rs3999544	ENSG00000158406	15.4657	0.0791231	0.180213	0.439054	0.660623	0.80814
Exc_L2-3	MA0733.1	EGR4	rs28529403	ENSG00000102882	498.255	0.278383	0.144729	1.92348	0.0544202	0.45713
Exc_L2-3	MA0733.1	EGR4	rs6708950	ENSG00000225619	46.0906	0.164206	0.13186	1.2453	0.213021	0.60276
Exc_L2-3	MA0733.1	EGR4	rs11606396	ENSG00000156599	404.51	0.0324622	0.0546817	0.593658	0.552741	0.776126
Exc_L2-3	MA0733.1	EGR4	rs11602109	ENSG00000156599	404.51	0.0324622	0.0546817	0.593658	0.552741	0.776126
Exc_L2-3	MA0733.1	EGR4	rs9358918	ENSG00000158406	15.3882	0.181639	0.142677	1.27308	0.202991	0.60276
Exc_L2-3	MA0733.1	EGR4	rs12886363	ENSG00000166170	538.042	-0.107395	0.0887069	-1.21067	0.226023	0.60276
Exc_L2-3	MA0733.1	EGR4	rs12885018	ENSG00000166170	538.042	-0.107395	0.0887069	-1.21067	0.226023	0.60276
Exc_L2-3	MA0733.1	EGR4	rs6520064	ENSG00000182858	131.569	0.160137	0.0730545	2.19203	0.0283777	0.397287
Exc_L2-3	MA0733.1	EGR4	rs6520065	ENSG00000182858	131.569	0.160137	0.0730545	2.19203	0.0283777	0.397287
Exc_L2-3	MA0733.1	EGR4	rs34510678	ENSG00000249526	91.1125	-0.433195	0.152259	-2.84512	0.00443947	0.0799105
Exc_L2-3	MA0733.1	EGR4	rs72986630	ENSG00000197933	79.5754	0.29344	0.16112	1.82126	0.0685677	0.53997
Exc_L2-3	MA0733.1	EGR4	rs55751606	ENSG00000166170	549.106	-0.0810946	0.0835061	-0.971122	0.331487	0.720128
Exc_L2-3	MA0733.1	EGR4	rs2274267	ENSG00000166170	549.106	-0.0810946	0.0835061	-0.971122	0.331487	0.720128
Exc_L2-3	MA0733.1	EGR4	rs61884304	ENSG00000110497	2007.67	-0.0496163	0.0786547	-0.630811	0.528164	0.776126
Exc_L2-3	MA0733.1	EGR4	rs6028167	ENSG00000101445	3071.55	0.191951	0.144949	1.32427	0.185414	0.60276
Exc_L2-3	MA0733.1	EGR4	rs7766641	ENSG00000274290	62.9866	0.104339	0.0700408	1.48969	0.136307	0.60276
Exc_L2-3	MA0733.1	EGR4	rs314692	ENSG00000102471	3170.49	-0.0379314	0.0818195	-0.463598	0.642936	0.80814
Exc_L2-3	MA0733.1	EGR4	rs9565500	ENSG00000102471	3179.22	-0.0443404	0.0815126	-0.54397	0.586462	0.78201
Exc_L2-3	MA0733.1	EGR4	rs56205728	ENSG00000128829	1170.88	0.0298957	0.0298684	1.00091	0.316869	0.720128
Exc_L2-3	MA0733.1	EGR4	rs12884809	ENSG00000126214	3290.55	-0.108914	0.0985653	-1.10499	0.269164	0.678294
Exc_L2-3	MA0733.1	EGR4	rs61897848	ENSG00000149182	557.026	-0.0760848	0.128692	-0.591216	0.554375	0.776126
Exc_L2-3	MA0733.1	EGR4	rs6065078	ENSG00000101445	3104.4	0.155924	0.108264	1.44021	0.149807	0.60276
Exc_L2-3	MA0733.1	EGR4	rs6461049	ENSG00000002822	780.066	-0.076854	0.0771488	-0.996178	0.319164	0.720128
Exc_L2-3	MA0733.1	EGR4	rs3749051	ENSG00000186487	15512.9	-0.0546587	0.07096	-0.770275	0.441137	0.776126
In_PVALB_Ch	MA0655.1	JDP2	rs6511026	ENSG00000105696	63.9738	-0.0191384	0.123018	-0.155574	0.876369	0.951918
In_PVALB_Ch	MA0655.1	JDP2	rs17787930	ENSG00000149179	45.3887	-0.0461381	0.115591	-0.39915	0.689783	0.81993
In_SST	MA0632.2	TCFL5	rs7174732	ENSG00000167004	72.959	-0.0687467	0.171296	-0.401333	0.688175	0.81993
In_SST	MA0632.2	TCFL5	rs1465073	ENSG00000139637	17.8789	-0.173065	0.11871	-1.45787	0.144876	0.60276
In_SST	MA0632.2	TCFL5	rs12281784	ENSG00000175224	56.0171	0.00377753	0.101223	0.0373189	0.970231	0.98588
In_SST	MA0632.2	TCFL5	rs61882674	ENSG00000121671	81.188	0.0841561	0.0645944	1.30284	0.19263	0.60276
In_SST	MA0632.2	TCFL5	rs2163548	ENSG00000196141	381.802	0.0815664	0.0678967	1.20133	0.229623	0.60276
In_SST	MA0632.2	TCFL5	rs1369841	ENSG00000196141	381.802	0.0258396	0.0641215	0.402979	0.686964	0.81993
In_SST	MA0632.2	TCFL5	rs12699561	ENSG00000002822	98.5742	-0.0291375	0.060323	-0.483025	0.629078	0.80814
In_SST	MA1520.1	MAF	rs2315271	ENSG00000166669	66.6376	-0.118607	0.0765559	-1.54929	0.121312	0.589316
In_SST	MA1520.1	MAF	rs9938300	ENSG00000166669	66.6376	-0.118607	0.0765559	-1.54929	0.121312	0.589316
In_SST	MA1520.1	MAF	rs11606396	ENSG00000156599	40.3674	-0.0505573	0.0734843	-0.688001	0.491452	0.776126
In_SST	MA1520.1	MAF	rs11602109	ENSG00000156599	40.3674	-0.0505573	0.0734843	-0.688001	0.491452	0.776126
In_SST	MA1520.1	MAF	rs61882674	ENSG00000121671	81.188	0.0841561	0.0645944	1.30284	0.19263	0.60276
In_SST	MA1520.1	MAF	rs9836101	ENSG00000144619	1236.8	-0.0660707	0.0644114	-1.02576	0.305004	0.720128
In_SST	MA1520.1	MAF	rs12146541	ENSG00000211450	70.621	-0.197731	0.134826	-1.46657	0.142494	0.60276
In_SST	MA1520.1	MAF	rs71444571	ENSG00000090975	111.125	-0.00284538	0.0696146	-0.0408733	0.967397	0.98588
In_SST	MA1520.1	MAF	rs12154473	ENSG00000002822	96.5651	0.0808894	0.0825915	0.979392	0.327386	0.720128
In_VIP	MA0830.2	TCF4	rs610060	ENSG00000247596	19.5797	0.068336	0.112033	0.609962	0.541887	0.776126
In_VIP	MA0830.2	TCF4	rs7174732	ENSG00000167004	125.423	0.0525963	0.142187	0.369909	0.71145	0.830025
In_VIP	MA0830.2	TCF4	rs10933	ENSG00000163939	231.083	-0.0486175	0.0426606	-1.13964	0.254438	0.654269
In_VIP	MA0830.2	TCF4	rs28529403	ENSG00000102882	56.6918	0.178252	0.112175	1.58905	0.112049	0.589316
In_VIP	MA0830.2	TCF4	rs11606396	ENSG00000156599	58.0847	-0.0307551	0.0663497	-0.463531	0.642984	0.80814
In_VIP	MA0830.2	TCF4	rs11602109	ENSG00000156599	58.0847	-0.0307551	0.0663497	-0.463531	0.642984	0.80814
In_VIP	MA0830.2	TCF4	rs3823752	ENSG00000005483	574.967	0.0886701	0.0450741	1.96721	0.0491592	0.45196
In_VIP	MA0830.2	TCF4	rs6124079	ENSG00000196756	14.9711	0.902714	0.514917	1.75312	0.0795809	0.583486
In_VIP	MA0830.2	TCF4	rs34510678	ENSG00000249526	13.0675	-0.0928523	0.162774	-0.570436	0.568382	0.78201
In_VIP	MA0830.2	TCF4	rs5757727	ENSG00000100346	51.0712	-0.00610285	0.126366	-0.0482952	0.961481	0.98588
In_VIP	MA0830.2	TCF4	rs72986630	ENSG00000197933	13.2746	0.110231	0.204012	0.540313	0.588981	0.78201
In_VIP	MA0830.2	TCF4	rs61884304	ENSG00000110497	223.21	-0.0572222	0.0844587	-0.677517	0.498078	0.776126
In_VIP	MA0830.2	TCF4	rs59183289	ENSG00000122490	151.464	-0.0207456	0.0654752	-0.316846	0.751361	0.852896
In_VIP	MA0830.2	TCF4	rs61090726	ENSG00000122490	151.464	-0.0207456	0.0654752	-0.316846	0.751361	0.852896
In_VIP	MA0830.2	TCF4	rs9770241	ENSG00000146540	136.832	0.166371	0.0977804	1.70148	0.0888527	0.583486
In_VIP	MA0830.2	TCF4	rs61897848	ENSG00000149182	76.1972	-0.09954	0.122491	-0.812631	0.41643	0.776126
In_VIP	MA0830.2	TCF4	rs7799782	ENSG00000146540	137.04	0.116789	0.0928513	1.2578	0.208462	0.60276
In_VIP	MA0830.2	TCF4	rs7799807	ENSG00000146540	137.04	0.0579121	0.0878484	0.659228	0.50975	0.776126
In_VIP	MA0830.2	TCF4	rs4973569	ENSG00000115468	23.9455	0.0317299	0.105613	0.300434	0.763846	0.859284
Microglia	MA0080.5	SPI1	rs11606396	ENSG00000156599	16.2452	-0.0652966	0.106848	-0.611116	0.541123	0.776126
Microglia	MA0080.5	SPI1	rs11602109	ENSG00000156599	16.2452	-0.0652966	0.106848	-0.611116	0.541123	0.776126
Microglia	MA0750.2	ZBTB7A	rs11263861	ENSG00000116871	17.4238	0.158416	0.203143	0.779823	0.435495	0.776126
Microglia	MA0750.2	ZBTB7A	rs11606396	ENSG00000156599	16.2452	-0.0652966	0.106848	-0.611116	0.541123	0.776126
Microglia	MA0750.2	ZBTB7A	rs11602109	ENSG00000156599	16.2452	-0.0652966	0.106848	-0.611116	0.541123	0.776126
Microglia	MA0750.2	ZBTB7A	rs10933	ENSG00000163939	89.1896	-0.108381	0.0665551	-1.62845	0.10343	0.589316
Microglia	MA0750.2	ZBTB7A	rs61897848	ENSG00000149182	15.6476	-0.242046	0.145956	-1.65835	0.0972477	0.583486
Microglia	MA0750.2	ZBTB7A	rs1010553	ENSG00000010327	119.844	-0.180396	0.196102	-0.919911	0.357619	0.763729
Microglia	MA0750.2	ZBTB7A	rs11065647	ENSG00000174456	24.2823	0.0606768	0.132893	0.456583	0.647971	0.80814
Microglia	MA0750.2	ZBTB7A	rs10848628	ENSG00000151067	23.0157	-0.22614	0.187533	-1.20587	0.227868	0.60276
Microglia	MA0750.2	ZBTB7A	rs12422554	ENSG00000151067	23.0157	-0.22614	0.187533	-1.20587	0.227868	0.60276
Microglia	MA0750.2	ZBTB7A	rs4765668	ENSG00000151067	23.0157	-0.22614	0.187533	-1.20587	0.227868	0.60276
Microglia	MA0750.2	ZBTB7A	rs10848629	ENSG00000151067	23.0157	-0.22614	0.187533	-1.20587	0.227868	0.60276
Microglia	MA0750.2	ZBTB7A	rs9565497	ENSG00000139746	92.2258	-0.126948	0.0648319	-1.9581	0.0502178	0.45196
Microglia	MA0750.2	ZBTB7A	rs9266217	ENSG00000234745	30.6971	0.202007	0.314689	0.641924	0.520922	0.776126
Microglia	MA0750.2	ZBTB7A	rs9266218	ENSG00000234745	30.6971	0.202007	0.314689	0.641924	0.520922	0.776126
OPC	MA1100.2	ASCL1	rs7174732	ENSG00000167004	62.1639	-0.00917596	0.191705	-0.0478651	0.961824	0.98588
OPC	MA1100.2	ASCL1	rs117799466	ENSG00000176454	22.113	-0.295422	0.240396	-1.2289	0.219111	0.60276
OPC	MA1100.2	ASCL1	rs12625702	ENSG00000101445	114.471	-0.29497	0.145864	-2.02223	0.0431527	0.45196
OPC	MA1100.2	ASCL1	rs11660941	ENSG00000122490	40.2966	-0.120837	0.090966	-1.32837	0.184055	0.60276
OPC	MA1100.2	ASCL1	rs9565497	ENSG00000139746	302.107	-0.0106338	0.0571695	-0.186005	0.852441	0.933979
OPC	MA1100.2	ASCL1	rs9266217	ENSG00000234745	31.9989	2.1599	0.40033	5.39529	6.84123e-08	4.30997e-06
OPC	MA1100.2	ASCL1	rs9266218	ENSG00000234745	31.9989	2.1599	0.40033	5.39529	6.84123e-08	4.30997e-06
OPC	MA1100.2	ASCL1	rs1384292	ENSG00000178568	2419.36	0.0630449	0.0897164	0.702713	0.482235	0.776126
OPC	MA1100.2	ASCL1	rs900818	ENSG00000118007	318.144	-0.0963765	0.0578779	-1.66517	0.0958788	0.583486
OPC	MA1643.1	NFIB	rs7174732	ENSG00000167004	62.1639	-0.00917596	0.191705	-0.0478651	0.961824	0.98588
OPC	MA1643.1	NFIB	rs28529403	ENSG00000102882	20.0678	0.145746	0.140188	1.03965	0.298504	0.720128
OPC	MA1643.1	NFIB	rs11606396	ENSG00000156599	24.66	0.00989501	0.0930716	0.106316	0.915332	0.977388
OPC	MA1643.1	NFIB	rs11602109	ENSG00000156599	24.66	0.00989501	0.0930716	0.106316	0.915332	0.977388
OPC	MA1643.1	NFIB	rs11660941	ENSG00000122490	40.2966	-0.120837	0.090966	-1.32837	0.184055	0.60276
OPC	MA1643.1	NFIB	rs34633710	ENSG00000100664	60.2844	0.074186	0.0905748	0.819058	0.412753	0.776126
OPC	MA1643.1	NFIB	rs61897848	ENSG00000149182	40.835	0.0113783	0.123109	0.0924245	0.926361	0.980853
OPC	MA1643.1	NFIB	rs12458596	ENSG00000196628	1046.05	0.0212724	0.0551495	0.385723	0.699702	0.823948

### Sheet: Table S16
Table S16. Differential expression for target genes of protective GWAS-SNPs between protective allele carriers and non-carriers.
celltype	motif	jaspar_id	snp	gene	baseMean	log2FoldChange	lfcSE	stat	pvalue	FDR
Astro_FB	MA0671.1	NFIX	rs7349597	ENSG00000174579	18.0569	-0.041979	0.108442	-0.38711	0.698675	0.954862
Astro_FB	MA0671.1	NFIX	rs4420550	ENSG00000174943	17.9845	-0.321868	0.141265	-2.27847	0.0226983	0.291983
Astro_FB	MA0671.1	NFIX	rs796364	ENSG00000226124	29.9969	0.781743	0.371993	2.1015	0.0355974	0.373113
Astro_PP	MA0886.1	EMX2	rs9380056	ENSG00000269293	52.7666	0.388465	0.0711511	5.45972	4.76899e-08	5.54093e-06
Astro_PP	MA0886.1	EMX2	rs9380057	ENSG00000269293	52.7666	0.388465	0.0711511	5.45972	4.76899e-08	5.54093e-06
Astro_PP	MA0886.1	EMX2	rs2304206	ENSG00000126456	38.2995	0.129701	0.115271	1.12519	0.260509	0.921018
Astro_PP	MA0886.1	EMX2	rs2304205	ENSG00000126456	38.2995	0.129701	0.115271	1.12519	0.260509	0.921018
Astro_PP	MA0886.1	EMX2	rs1801311	ENSG00000184983	20.0593	-0.156472	0.146368	-1.06903	0.285056	0.921018
Astro_PP	MA0886.1	EMX2	rs2304204	ENSG00000126456	38.2995	0.129701	0.115271	1.12519	0.260509	0.921018
Astro_PP	MA0886.1	EMX2	rs3824754	ENSG00000166275	31.3284	-0.164977	0.140942	-1.17053	0.241786	0.913255
Astro_PP	MA0886.1	EMX2	rs6728904	ENSG00000115524	188.101	-0.0483661	0.0643803	-0.751257	0.452498	0.921253
Astro_PP	MA0886.1	EMX2	rs3751033	ENSG00000120451	71.5	-0.324103	0.119667	-2.70838	0.00676127	0.100707
Endothelial	MA0685.1	SP4	rs1150754	ENSG00000168477	17.7414	0.136788	0.160302	0.853313	0.393486	0.921018
Endothelial	MA0685.1	SP4	rs2965195	ENSG00000167491	16.7745	0.386366	0.31102	1.24225	0.214143	0.904514
Endothelial	MA0685.1	SP4	rs1866268	ENSG00000163939	29.6225	-0.0335011	0.0801157	-0.41816	0.67583	0.954862
Endothelial	MA1516.1	KLF3	rs1150754	ENSG00000168477	17.7414	0.136788	0.160302	0.853313	0.393486	0.921018
Endothelial	MA1516.1	KLF3	rs1866268	ENSG00000163939	29.6225	-0.0335011	0.0801157	-0.41816	0.67583	0.954862
Endothelial	MA1516.1	KLF3	rs1618679	ENSG00000090975	25.4754	0.0880102	0.378783	0.23235	0.816266	0.954862
Endothelial	MA1516.1	KLF3	rs1621194	ENSG00000090975	25.4754	0.0880102	0.378783	0.23235	0.816266	0.954862
Endothelial	MA1516.1	KLF3	rs3797040	ENSG00000109572	19.0632	-0.250326	0.130789	-1.91397	0.0556243	0.49368
Endothelial	MA1517.1	KLF6	rs1150754	ENSG00000168477	17.7414	0.136788	0.160302	0.853313	0.393486	0.921018
Endothelial	MA1517.1	KLF6	rs3797040	ENSG00000109572	19.0632	-0.250326	0.130789	-1.91397	0.0556243	0.49368
Endothelial	MA1517.1	KLF6	rs10083370	ENSG00000088808	19.3796	-0.0836562	0.135843	-0.615829	0.538007	0.954862
Endothelial	MA1517.1	KLF6	rs10083367	ENSG00000088808	19.3796	-0.0836562	0.135843	-0.615829	0.538007	0.954862
Endothelial	MA1517.1	KLF6	rs1150752	ENSG00000168477	17.7414	0.0888933	0.177661	0.500355	0.616825	0.954862
Exc_L2-3	MA0496.3	MAFK	rs9380056	ENSG00000261839	15.7734	0.0135696	0.116944	0.116035	0.907625	0.954862
Exc_L2-3	MA0496.3	MAFK	rs9380057	ENSG00000261839	15.7734	0.0135696	0.116944	0.116035	0.907625	0.954862
Exc_L2-3	MA0496.3	MAFK	rs3813570	ENSG00000041357	369.763	-0.111313	0.0940175	-1.18396	0.23643	0.913255
Exc_L2-3	MA0496.3	MAFK	rs1080500	ENSG00000163932	208.906	-0.0524596	0.106276	-0.493617	0.621577	0.954862
Exc_L2-3	MA0496.3	MAFK	rs13071584	ENSG00000114904	684.264	-0.0455469	0.0349748	-1.30228	0.192822	0.879765
Exc_L2-3	MA0496.3	MAFK	rs17711801	ENSG00000196812	37.603	-0.0411398	0.0915306	-0.449465	0.653096	0.954862
Exc_L2-3	MA0496.3	MAFK	rs1980168	ENSG00000168918	125.592	0.0593332	0.239203	0.248045	0.804099	0.954862
Exc_L2-3	MA0496.3	MAFK	rs1980169	ENSG00000168918	125.592	0.0593332	0.239203	0.248045	0.804099	0.954862
Exc_L2-3	MA0496.3	MAFK	rs60558877	ENSG00000147548	4911.6	-0.00615061	0.0261996	-0.23476	0.814395	0.954862
Exc_L2-3	MA0496.3	MAFK	rs37037	ENSG00000125107	750.604	-0.0459966	0.043852	-1.0489	0.294222	0.921018
Exc_L2-3	MA0496.3	MAFK	rs11988550	ENSG00000171045	863.747	-0.0197528	0.103215	-0.191376	0.848231	0.954862
Exc_L2-3	MA0600.2	RFX2	rs1005125	ENSG00000158691	149.111	0.00831749	0.0608822	0.136616	0.891334	0.954862
Exc_L2-3	MA0600.2	RFX2	rs1005126	ENSG00000158691	149.111	-0.0861244	0.0562368	-1.53146	0.125656	0.773057
Exc_L2-3	MA0600.2	RFX2	rs1005127	ENSG00000158691	149.111	-0.0525425	0.0571195	-0.91987	0.357641	0.921018
Exc_L2-3	MA0600.2	RFX2	rs9380056	ENSG00000261839	15.7734	0.0135696	0.116944	0.116035	0.907625	0.954862
Exc_L2-3	MA0600.2	RFX2	rs4580862	ENSG00000158691	149.111	-0.0525425	0.0571195	-0.91987	0.357641	0.921018
Exc_L2-3	MA0600.2	RFX2	rs9380057	ENSG00000261839	15.7734	0.0135696	0.116944	0.116035	0.907625	0.954862
Exc_L2-3	MA0600.2	RFX2	rs4357130	ENSG00000158691	149.111	-0.0525425	0.0571195	-0.91987	0.357641	0.921018
Exc_L2-3	MA0600.2	RFX2	rs6617	ENSG00000114902	472.157	0.0991364	0.150047	0.660704	0.508802	0.954862
Exc_L2-3	MA0600.2	RFX2	rs5758587	ENSG00000237037	359.208	0.161693	0.085321	1.89511	0.0580772	0.49368
Exc_L2-3	MA0600.2	RFX2	rs6002625	ENSG00000237037	359.208	-0.110276	0.0667395	-1.65233	0.0984664	0.663476
Exc_L2-3	MA0600.2	RFX2	rs6002626	ENSG00000237037	359.208	0.161693	0.085321	1.89511	0.0580772	0.49368
Exc_L2-3	MA0600.2	RFX2	rs9545053	ENSG00000139746	5209.52	-0.0330179	0.0555353	-0.594539	0.552152	0.954862
Exc_L2-3	MA0600.2	RFX2	rs688502	ENSG00000080854	1824.57	0.163135	0.182474	0.894019	0.371312	0.921018
Exc_L2-3	MA0600.2	RFX2	rs688500	ENSG00000080854	1829.32	0.194331	0.134572	1.44407	0.14872	0.794109
Exc_L2-3	MA0600.2	RFX2	rs502834	ENSG00000080854	1809.11	0.17867	0.133484	1.33851	0.18073	0.879765
Exc_L2-3	MA0600.2	RFX2	rs2748661	ENSG00000101442	207.394	0.0225941	0.0586925	0.384958	0.700269	0.954862
Exc_L2-3	MA0600.2	RFX2	rs2748662	ENSG00000101442	207.394	0.0225941	0.0586925	0.384958	0.700269	0.954862
Exc_L2-3	MA0600.2	RFX2	rs2254105	ENSG00000101442	207.394	0.0225941	0.0586925	0.384958	0.700269	0.954862
Exc_L2-3	MA0600.2	RFX2	rs2531803	ENSG00000187987	168.292	0.192266	0.0901342	2.13311	0.0329155	0.358272
Exc_L2-3	MA0600.2	RFX2	rs13190937	ENSG00000187987	168.292	0.163603	0.0792999	2.06309	0.0391042	0.395232
Exc_L2-3	MA0600.2	RFX2	rs2531804	ENSG00000187987	168.292	0.133884	0.0857957	1.56049	0.118643	0.746134
Exc_L2-3	MA0600.2	RFX2	rs61955196	ENSG00000150967	1040.18	-0.0163714	0.161895	-0.101123	0.919453	0.959277
Exc_L2-3	MA0600.2	RFX2	rs3768886	ENSG00000036257	1834.45	0.0316682	0.036778	0.861062	0.389204	0.921018
Exc_L2-3	MA0600.2	RFX2	rs9379952	ENSG00000224843	201.671	-0.0172814	0.0700085	-0.246847	0.805026	0.954862
Exc_L2-3	MA1101.2	BACH2	rs1008438	ENSG00000204390	15.3765	0.188102	0.159448	1.17971	0.238114	0.913255
Exc_L2-3	MA1101.2	BACH2	rs3813570	ENSG00000041357	369.763	-0.111313	0.0940175	-1.18396	0.23643	0.913255
Exc_L2-3	MA1101.2	BACH2	rs1080500	ENSG00000163932	208.906	-0.0524596	0.106276	-0.493617	0.621577	0.954862
Exc_L2-3	MA1101.2	BACH2	rs73034295	ENSG00000204241	102.433	-0.0491037	0.102785	-0.477732	0.632841	0.954862
Exc_L2-3	MA1101.2	BACH2	rs11223635	ENSG00000080854	1816.97	0.179942	0.129091	1.39391	0.163344	0.856044
Exc_L2-3	MA1101.2	BACH2	rs91583	ENSG00000080854	1804.75	0.145575	0.133014	1.09443	0.273764	0.921018
Exc_L2-3	MA1101.2	BACH2	rs689380	ENSG00000080854	1824.57	0.191195	0.131865	1.44994	0.147076	0.794109
Exc_L2-3	MA1101.2	BACH2	rs213238	ENSG00000235109	527.905	0.390122	0.0863008	4.52049	6.1697e-06	0.000436506
Exc_L2-3	MA1101.2	BACH2	rs9379952	ENSG00000224843	201.671	-0.0172814	0.0700085	-0.246847	0.805026	0.954862
In_PVALB_Ba	MA0659.2	MAFG	rs2304206	ENSG00000126456	22.8316	0.0887987	0.116483	0.762329	0.445864	0.921018
In_PVALB_Ba	MA0659.2	MAFG	rs2304205	ENSG00000126456	22.8316	0.0887987	0.116483	0.762329	0.445864	0.921018
In_PVALB_Ba	MA0659.2	MAFG	rs2304204	ENSG00000126456	22.8316	0.0887987	0.116483	0.762329	0.445864	0.921018
In_PVALB_Ba	MA0659.2	MAFG	rs12635140	ENSG00000114902	89.6866	-0.0181015	0.153913	-0.117609	0.906378	0.954862
In_PVALB_Ba	MA0659.2	MAFG	rs12425850	ENSG00000051825	248.397	-0.0618488	0.110436	-0.560041	0.575452	0.954862
In_PVALB_Ba	MA0659.2	MAFG	rs12425009	ENSG00000051825	248.397	-0.0618488	0.110436	-0.560041	0.575452	0.954862
In_PVALB_Ba	MA0691.1	TFAP4	rs1140375	ENSG00000126457	79.82	0.0027988	0.11238	0.0249047	0.980131	0.990632
In_PVALB_Ba	MA0691.1	TFAP4	rs112073200	ENSG00000185829	44.9421	-0.0182361	0.125675	-0.145105	0.884628	0.954862
In_PVALB_Ba	MA0691.1	TFAP4	rs688502	ENSG00000080854	106.511	-0.0228795	0.204689	-0.111777	0.911	0.954863
In_PVALB_Ba	MA0691.1	TFAP4	rs688500	ENSG00000080854	106.334	0.178767	0.147112	1.21518	0.224298	0.913255
In_PVALB_Ba	MA0691.1	TFAP4	rs502834	ENSG00000080854	106.422	0.169726	0.145074	1.16993	0.242029	0.913255
In_PVALB_Ba	MA0691.1	TFAP4	rs10196612	ENSG00000115896	1531.48	0.0502951	0.0674311	0.745874	0.455743	0.921253
In_PVALB_Ba	MA0691.1	TFAP4	rs2531803	ENSG00000187987	36.7704	0.176144	0.0934014	1.88588	0.0593114	0.49368
In_PVALB_Ba	MA0691.1	TFAP4	rs13190937	ENSG00000187987	36.7704	0.0793753	0.0823316	0.964093	0.334999	0.921018
In_PVALB_Ba	MA0691.1	TFAP4	rs2531804	ENSG00000187987	36.7704	0.11529	0.0880179	1.30984	0.190249	0.879765
In_PVALB_Ba	MA0691.1	TFAP4	rs10184395	ENSG00000115896	1531.48	0.0677217	0.0852267	0.794606	0.426843	0.921018
In_PVALB_Ba	MA0691.1	TFAP4	rs10184227	ENSG00000115896	1531.48	0.0502951	0.0674311	0.745874	0.455743	0.921253
In_PVALB_Ba	MA0691.1	TFAP4	rs35213774	ENSG00000169554	1401.81	0.00467499	0.0646846	0.0722736	0.942384	0.970907
In_PVALB_Ba	MA1644.1	NFYC	rs1005125	ENSG00000158691	23.4647	-0.0657594	0.0926202	-0.70999	0.47771	0.954862
In_PVALB_Ba	MA1644.1	NFYC	rs1005126	ENSG00000158691	23.4647	-0.0364647	0.0869833	-0.419215	0.675059	0.954862
In_PVALB_Ba	MA1644.1	NFYC	rs1005127	ENSG00000158691	23.4647	-0.0806161	0.0882799	-0.913187	0.361144	0.921018
In_PVALB_Ba	MA1644.1	NFYC	rs4580862	ENSG00000158691	23.4647	-0.0806161	0.0882799	-0.913187	0.361144	0.921018
In_PVALB_Ba	MA1644.1	NFYC	rs2304206	ENSG00000126456	22.8316	0.0887987	0.116483	0.762329	0.445864	0.921018
In_PVALB_Ba	MA1644.1	NFYC	rs4357130	ENSG00000158691	23.4647	-0.0806161	0.0882799	-0.913187	0.361144	0.921018
In_PVALB_Ba	MA1644.1	NFYC	rs2304205	ENSG00000126456	22.8316	0.0887987	0.116483	0.762329	0.445864	0.921018
In_PVALB_Ba	MA1644.1	NFYC	rs2304204	ENSG00000126456	22.8316	0.0887987	0.116483	0.762329	0.445864	0.921018
In_PVALB_Ba	MA1644.1	NFYC	rs975484	ENSG00000126457	79.7391	-0.0184936	0.113698	-0.162656	0.870789	0.954862
In_PVALB_Ba	MA1644.1	NFYC	rs2748661	ENSG00000101442	31.7323	0.118303	0.0796359	1.48554	0.1374	0.794109
In_PVALB_Ba	MA1644.1	NFYC	rs2748662	ENSG00000101442	31.7323	0.118303	0.0796359	1.48554	0.1374	0.794109
In_SST	MA0018.4	CREB1	rs1005125	ENSG00000158691	15.2053	0.00655018	0.108434	0.0604069	0.951832	0.970907
In_SST	MA0018.4	CREB1	rs1005126	ENSG00000158691	15.2053	-0.0268589	0.101254	-0.265263	0.790807	0.954862
In_SST	MA0018.4	CREB1	rs1005127	ENSG00000158691	15.2053	-0.0134589	0.102442	-0.13138	0.895475	0.954862
In_SST	MA0018.4	CREB1	rs4580862	ENSG00000158691	15.2053	-0.0134589	0.102442	-0.13138	0.895475	0.954862
In_SST	MA0018.4	CREB1	rs2304206	ENSG00000126456	13.9839	0.161474	0.111022	1.45443	0.145828	0.794109
In_SST	MA0018.4	CREB1	rs3934667	ENSG00000105705	46.1436	-0.047287	0.100133	-0.472242	0.636754	0.954862
In_SST	MA0018.4	CREB1	rs4357130	ENSG00000158691	15.2053	-0.0134589	0.102442	-0.13138	0.895475	0.954862
In_SST	MA0018.4	CREB1	rs2304205	ENSG00000126456	13.9839	0.161474	0.111022	1.45443	0.145828	0.794109
In_SST	MA0018.4	CREB1	rs2304204	ENSG00000126456	13.9839	0.161474	0.111022	1.45443	0.145828	0.794109
In_SST	MA0018.4	CREB1	rs3813570	ENSG00000041357	31.3886	0.022217	0.0889489	0.249773	0.802763	0.954862
In_SST	MA0018.4	CREB1	rs2531803	ENSG00000187987	18.5599	0.26122	0.116151	2.24896	0.0245148	0.301639
In_SST	MA0018.4	CREB1	rs13190937	ENSG00000187987	18.5599	0.0838394	0.102398	0.818758	0.412924	0.921018
In_SST	MA0018.4	CREB1	rs2531804	ENSG00000187987	18.5599	0.216052	0.108322	1.99454	0.0460934	0.449808
In_SST	MA0018.4	CREB1	rs1626899	ENSG00000139726	64.7948	0.0910935	0.179065	0.508718	0.61095	0.954862
In_SST	MA0632.2	TCFL5	rs1005125	ENSG00000158691	15.2053	0.00655018	0.108434	0.0604069	0.951832	0.970907
In_SST	MA0632.2	TCFL5	rs1005126	ENSG00000158691	15.2053	-0.0268589	0.101254	-0.265263	0.790807	0.954862
In_SST	MA0632.2	TCFL5	rs1005127	ENSG00000158691	15.2053	-0.0134589	0.102442	-0.13138	0.895475	0.954862
In_SST	MA0632.2	TCFL5	rs9380056	ENSG00000269293	55.6031	0.284946	0.0660743	4.3125	1.61415e-05	0.000761343
In_SST	MA0632.2	TCFL5	rs4580862	ENSG00000158691	15.2053	-0.0134589	0.102442	-0.13138	0.895475	0.954862
In_SST	MA0632.2	TCFL5	rs9380057	ENSG00000269293	55.6031	0.284946	0.0660743	4.3125	1.61415e-05	0.000761343
In_SST	MA0632.2	TCFL5	rs4357130	ENSG00000158691	15.2053	-0.0134589	0.102442	-0.13138	0.895475	0.954862
In_SST	MA0632.2	TCFL5	rs34569561	ENSG00000164091	96.0838	-0.00545965	0.065733	-0.083058	0.933805	0.968011
In_SST	MA0632.2	TCFL5	rs11717383	ENSG00000164091	96.3276	0.0640424	0.0760479	0.842131	0.399714	0.921018
In_SST	MA0632.2	TCFL5	rs8135801	ENSG00000183172	27.1147	-0.0439083	0.14883	-0.295023	0.767976	0.954862
In_SST	MA0632.2	TCFL5	rs2269524	ENSG00000183172	27.1147	-0.0439083	0.14883	-0.295023	0.767976	0.954862
In_SST	MA0632.2	TCFL5	rs796364	ENSG00000226124	53.6987	0.416176	0.330777	1.25818	0.208328	0.893283
In_SST	MA0632.2	TCFL5	rs998909	ENSG00000114904	64.2206	-0.0551441	0.0617567	-0.892925	0.371897	0.921018
In_SST	MA0632.2	TCFL5	rs35249778	ENSG00000114841	33.3512	0.0536603	0.0933941	0.574557	0.565591	0.954862
In_SST	MA0632.2	TCFL5	rs6920256	ENSG00000182952	21.2092	-0.0743507	0.114856	-0.64734	0.517412	0.954862
In_SST	MA0632.2	TCFL5	rs1626899	ENSG00000139726	64.7948	0.0910935	0.179065	0.508718	0.61095	0.954862
In_SST	MA0632.2	TCFL5	rs60558877	ENSG00000147548	462.132	0.0558988	0.0300606	1.85954	0.0629506	0.509001
In_SST	MA0632.2	TCFL5	rs6950627	ENSG00000164880	54.9151	-0.104243	0.0963379	-1.08205	0.27923	0.921018
In_SST	MA0632.2	TCFL5	rs10083370	ENSG00000088808	204.546	0.000711719	0.0628274	0.0113282	0.990962	0.990962
In_SST	MA0632.2	TCFL5	rs10083367	ENSG00000088808	204.546	0.000711719	0.0628274	0.0113282	0.990962	0.990962
In_SST	MA0632.2	TCFL5	rs3996330	ENSG00000002822	99.1139	0.0973725	0.0912869	1.06666	0.286124	0.921018
In_VIP	MA0830.2	TCF4	rs9380056	ENSG00000269293	77.4842	0.126439	0.0501758	2.51992	0.0117381	0.158185
In_VIP	MA0830.2	TCF4	rs10795	ENSG00000275120	19.4965	0.100535	0.118819	0.846118	0.397487	0.921018
In_VIP	MA0830.2	TCF4	rs9380057	ENSG00000269293	77.4842	0.126439	0.0501758	2.51992	0.0117381	0.158185
In_VIP	MA0830.2	TCF4	rs1008438	ENSG00000204389	38.188	-0.213043	0.212526	-1.00243	0.316136	0.921018
In_VIP	MA0830.2	TCF4	rs12716973	ENSG00000174943	125.547	-0.0637251	0.141856	-0.449223	0.653271	0.954862
In_VIP	MA0830.2	TCF4	rs12195788	ENSG00000124613	20.0371	0.773001	0.490777	1.57506	0.115243	0.741225
In_VIP	MA0830.2	TCF4	rs8135801	ENSG00000183172	48.0368	-0.117157	0.13566	-0.863605	0.387805	0.921018
In_VIP	MA0830.2	TCF4	rs13220817	ENSG00000124613	20.0962	0.0571785	0.149005	0.383735	0.701175	0.954862
In_VIP	MA0830.2	TCF4	rs2269524	ENSG00000183172	48.0368	-0.117157	0.13566	-0.863605	0.387805	0.921018
In_VIP	MA0830.2	TCF4	rs3792160	ENSG00000222017	56.6873	1.11544	0.205701	5.4226	5.87378e-08	5.54093e-06
In_VIP	MA0830.2	TCF4	rs11878568	ENSG00000161671	47.2435	0.102238	0.0853532	1.19783	0.230985	0.913255
In_VIP	MA0830.2	TCF4	rs11083979	ENSG00000161671	47.2435	0.102238	0.0853532	1.19783	0.230985	0.913255
In_VIP	MA0830.2	TCF4	rs2949006	ENSG00000226124	68.2593	0.673976	0.315429	2.1367	0.0326226	0.358272
In_VIP	MA0830.2	TCF4	rs11716747	ENSG00000114779	13.7299	-0.0938643	0.136806	-0.686111	0.492643	0.954862
In_VIP	MA0830.2	TCF4	rs998909	ENSG00000114904	95.4421	-0.0425577	0.0487701	-0.872617	0.382872	0.921018
In_VIP	MA0830.2	TCF4	rs3814877	ENSG00000149926	49.9667	0.030097	0.095241	0.316009	0.751996	0.954862
In_VIP	MA0830.2	TCF4	rs2905426	ENSG00000064545	28.4871	0.0296576	0.109658	0.270455	0.78681	0.954862
In_VIP	MA0830.2	TCF4	rs34455584	ENSG00000114416	271.465	0.0381732	0.0627681	0.608163	0.54308	0.954862
In_VIP	MA0830.2	TCF4	rs2748661	ENSG00000101442	26.889	-0.0238145	0.0886388	-0.268669	0.788184	0.954862
In_VIP	MA0830.2	TCF4	rs2748662	ENSG00000101442	26.889	-0.0238145	0.0886388	-0.268669	0.788184	0.954862
In_VIP	MA0830.2	TCF4	rs2254105	ENSG00000101442	26.889	-0.0238145	0.0886388	-0.268669	0.788184	0.954862
In_VIP	MA0830.2	TCF4	rs11057209	ENSG00000184445	13.5753	-0.0284346	0.290367	-0.0979263	0.921991	0.959277
In_VIP	MA0830.2	TCF4	rs11057210	ENSG00000184445	13.5753	-0.0244926	0.39513	-0.0619862	0.950574	0.970907
In_VIP	MA0830.2	TCF4	rs2192932	ENSG00000005483	574.967	-0.0178447	0.0609652	-0.292704	0.769749	0.954862
In_VIP	MA0830.2	TCF4	rs60558877	ENSG00000147548	678.405	0.0230064	0.0293005	0.785187	0.432344	0.921018
In_VIP	MA0830.2	TCF4	rs10950400	ENSG00000002822	119.406	-0.0466496	0.0572519	-0.814814	0.415179	0.921018
In_VIP	MA0830.2	TCF4	rs3778987	ENSG00000225968	142.337	-0.00157064	0.0765556	-0.0205163	0.983632	0.990632
In_VIP	MA0830.2	TCF4	rs10083370	ENSG00000088808	345.607	-0.0309569	0.0680574	-0.454865	0.649206	0.954862
In_VIP	MA0830.2	TCF4	rs10083367	ENSG00000088808	345.607	-0.0309569	0.0680574	-0.454865	0.649206	0.954862
In_VIP	MA0830.2	TCF4	rs34603418	ENSG00000196628	3729.1	0.0108857	0.0661057	0.164671	0.869203	0.954862
Microglia	MA0076.2	ELK4	rs17587226	ENSG00000112343	43.9238	0.0837162	0.118598	0.705879	0.480263	0.954862
Microglia	MA0076.2	ELK4	rs9688946	ENSG00000112763	16.6656	-0.0162027	0.117448	-0.137956	0.890275	0.954862
Microglia	MA0076.2	ELK4	rs9379857	ENSG00000112763	16.6656	0.0501204	0.118695	0.422263	0.672833	0.954862
Microglia	MA0076.2	ELK4	rs1158219	ENSG00000115825	48.1264	-0.0427038	0.14411	-0.296327	0.76698	0.954862
Microglia	MA0076.2	ELK4	rs1158218	ENSG00000115825	48.1264	-0.0427038	0.14411	-0.296327	0.76698	0.954862
Microglia	MA0080.5	SPI1	rs2304206	ENSG00000126456	21.4112	-0.0379567	0.0972135	-0.390447	0.696206	0.954862
Microglia	MA0080.5	SPI1	rs34569561	ENSG00000164091	25.6393	-0.0915941	0.0860058	-1.06498	0.286887	0.921018
Microglia	MA0080.5	SPI1	rs2304205	ENSG00000126456	21.4112	-0.0379567	0.0972135	-0.390447	0.696206	0.954862
Microglia	MA0080.5	SPI1	rs11717383	ENSG00000164091	25.6857	-0.0218193	0.0938046	-0.232604	0.816069	0.954862
Microglia	MA0080.5	SPI1	rs2304204	ENSG00000126456	21.4112	-0.0379567	0.0972135	-0.390447	0.696206	0.954862
Microglia	MA0080.5	SPI1	rs9688946	ENSG00000112763	16.6656	-0.0162027	0.117448	-0.137956	0.890275	0.954862
Microglia	MA0080.5	SPI1	rs9379857	ENSG00000112763	16.6656	0.0501204	0.118695	0.422263	0.672833	0.954862
Microglia	MA0080.5	SPI1	rs1158219	ENSG00000115825	48.1264	-0.0427038	0.14411	-0.296327	0.76698	0.954862
Microglia	MA0080.5	SPI1	rs1158218	ENSG00000115825	48.1264	-0.0427038	0.14411	-0.296327	0.76698	0.954862
Microglia	MA0080.5	SPI1	rs1866268	ENSG00000163939	92.1983	-0.0431673	0.0551415	-0.782845	0.433718	0.921018
Microglia	MA0080.5	SPI1	rs3768886	ENSG00000036257	71.5547	0.0162013	0.0481765	0.33629	0.736652	0.954862
Microglia	MA0473.3	ELF1	rs2304206	ENSG00000126456	21.4112	-0.0379567	0.0972135	-0.390447	0.696206	0.954862
Microglia	MA0473.3	ELF1	rs2304205	ENSG00000126456	21.4112	-0.0379567	0.0972135	-0.390447	0.696206	0.954862
Microglia	MA0473.3	ELF1	rs2304204	ENSG00000126456	21.4112	-0.0379567	0.0972135	-0.390447	0.696206	0.954862
Microglia	MA0473.3	ELF1	rs9620001	ENSG00000100387	23.8049	-0.188999	0.113179	-1.6699	0.0949383	0.655306
Microglia	MA0473.3	ELF1	rs9272570	ENSG00000204287	75.8051	0.23739	0.185146	1.28218	0.199781	0.879765
Microglia	MA0473.3	ELF1	rs13244345	ENSG00000002822	42.6099	0.0171476	0.101977	0.168151	0.866465	0.954862
Microglia	MA0473.3	ELF1	rs9272577	ENSG00000204287	74.6438	0.136675	0.164914	0.828765	0.407238	0.921018
Microglia	MA0511.2	RUNX2	rs3733047	ENSG00000213533	16.6359	0.0825559	0.106521	0.775021	0.438327	0.921018
Microglia	MA0511.2	RUNX2	rs1866268	ENSG00000163939	92.1983	-0.0431673	0.0551415	-0.782845	0.433718	0.921018
Microglia	MA0511.2	RUNX2	rs9272570	ENSG00000204287	75.8051	0.23739	0.185146	1.28218	0.199781	0.879765
Microglia	MA0511.2	RUNX2	rs9272577	ENSG00000204287	74.6438	0.136675	0.164914	0.828765	0.407238	0.921018
Microglia	MA0526.3	USF2	rs34569561	ENSG00000164091	25.6393	-0.0915941	0.0860058	-1.06498	0.286887	0.921018
Microglia	MA0526.3	USF2	rs11717383	ENSG00000164091	25.6857	-0.0218193	0.0938046	-0.232604	0.816069	0.954862
Microglia	MA0526.3	USF2	rs1008438	ENSG00000204389	98.4127	-0.0673994	0.402425	-0.167483	0.86699	0.954862
Microglia	MA0526.3	USF2	rs3755799	ENSG00000213533	16.6361	0.0206122	0.103495	0.199161	0.842137	0.954862
Microglia	MA0526.3	USF2	rs2019065	ENSG00000213533	16.5945	0.0235495	0.0919828	0.25602	0.797935	0.954862
Microglia	MA0526.3	USF2	rs9620001	ENSG00000100387	23.8049	-0.188999	0.113179	-1.6699	0.0949383	0.655306
Microglia	MA0526.3	USF2	rs9688946	ENSG00000112763	16.6656	-0.0162027	0.117448	-0.137956	0.890275	0.954862
Microglia	MA0526.3	USF2	rs9379857	ENSG00000112763	16.6656	0.0501204	0.118695	0.422263	0.672833	0.954862
Microglia	MA0526.3	USF2	rs3733047	ENSG00000213533	16.6359	0.0825559	0.106521	0.775021	0.438327	0.921018
Microglia	MA0526.3	USF2	rs34455584	ENSG00000114416	48.0976	0.0576126	0.0992206	0.580651	0.561475	0.954862
Microglia	MA0526.3	USF2	rs3768886	ENSG00000036257	71.5547	0.0162013	0.0481765	0.33629	0.736652	0.954862
Microglia	MA0526.3	USF2	rs2763809	ENSG00000139746	92.2258	0.0763834	0.0685039	1.11502	0.264841	0.921018
Microglia	MA0526.3	USF2	rs1748762	ENSG00000139746	92.2258	0.0763834	0.0685039	1.11502	0.264841	0.921018
Microglia	MA0526.3	USF2	rs1748763	ENSG00000139746	92.2258	0.0763834	0.0685039	1.11502	0.264841	0.921018
Microglia	MA0526.3	USF2	rs9272570	ENSG00000204287	75.8051	0.23739	0.185146	1.28218	0.199781	0.879765
Microglia	MA0526.3	USF2	rs9272577	ENSG00000204287	74.6438	0.136675	0.164914	0.828765	0.407238	0.921018
Microglia	MA0526.3	USF2	rs11121172	ENSG00000142599	289.424	0.0673019	0.115996	0.580207	0.561775	0.954862
Microglia	MA0526.3	USF2	rs1058766	ENSG00000142599	289.424	0.0673019	0.115996	0.580207	0.561775	0.954862
Microglia	MA0645.1	ETV6	rs1010552	ENSG00000010322	24.4704	0.024796	0.103914	0.23862	0.8114	0.954862
Microglia	MA0645.1	ETV6	rs2304206	ENSG00000126456	21.4112	-0.0379567	0.0972135	-0.390447	0.696206	0.954862
Microglia	MA0645.1	ETV6	rs2304205	ENSG00000126456	21.4112	-0.0379567	0.0972135	-0.390447	0.696206	0.954862
Microglia	MA0645.1	ETV6	rs2304204	ENSG00000126456	21.4112	-0.0379567	0.0972135	-0.390447	0.696206	0.954862
Microglia	MA0645.1	ETV6	rs3755799	ENSG00000213533	16.6361	0.0206122	0.103495	0.199161	0.842137	0.954862
Microglia	MA0645.1	ETV6	rs2019065	ENSG00000213533	16.5945	0.0235495	0.0919828	0.25602	0.797935	0.954862
Microglia	MA0645.1	ETV6	rs9688946	ENSG00000112763	16.6656	-0.0162027	0.117448	-0.137956	0.890275	0.954862
Microglia	MA0645.1	ETV6	rs72832596	ENSG00000112343	43.9238	0.112705	0.108883	1.0351	0.300624	0.921018
Microglia	MA0645.1	ETV6	rs9379857	ENSG00000112763	16.6656	0.0501204	0.118695	0.422263	0.672833	0.954862
Microglia	MA0652.1	IRF8	rs9688946	ENSG00000112763	16.6656	-0.0162027	0.117448	-0.137956	0.890275	0.954862
Microglia	MA0652.1	IRF8	rs72832596	ENSG00000112343	43.9238	0.112705	0.108883	1.0351	0.300624	0.921018
Microglia	MA0652.1	IRF8	rs9379857	ENSG00000112763	16.6656	0.0501204	0.118695	0.422263	0.672833	0.954862
Microglia	MA0652.1	IRF8	rs1866268	ENSG00000163939	92.1983	-0.0431673	0.0551415	-0.782845	0.433718	0.921018
Microglia	MA0652.1	IRF8	rs9272570	ENSG00000204287	75.8051	0.23739	0.185146	1.28218	0.199781	0.879765
Microglia	MA0652.1	IRF8	rs9272577	ENSG00000204287	74.6438	0.136675	0.164914	0.828765	0.407238	0.921018
Microglia	MA0750.2	ZBTB7A	rs2304206	ENSG00000126456	21.4112	-0.0379567	0.0972135	-0.390447	0.696206	0.954862
Microglia	MA0750.2	ZBTB7A	rs2304205	ENSG00000126456	21.4112	-0.0379567	0.0972135	-0.390447	0.696206	0.954862
Microglia	MA0750.2	ZBTB7A	rs2304204	ENSG00000126456	21.4112	-0.0379567	0.0972135	-0.390447	0.696206	0.954862
Microglia	MA0750.2	ZBTB7A	rs9620001	ENSG00000100387	23.8049	-0.188999	0.113179	-1.6699	0.0949383	0.655306
Microglia	MA0750.2	ZBTB7A	rs60558877	ENSG00000147548	69.1615	-0.0507374	0.0572361	-0.886458	0.375371	0.921018
Microglia	MA0750.2	ZBTB7A	rs9272570	ENSG00000204287	75.8051	0.23739	0.185146	1.28218	0.199781	0.879765
Microglia	MA0750.2	ZBTB7A	rs13244345	ENSG00000002822	42.6099	0.0171476	0.101977	0.168151	0.866465	0.954862
Microglia	MA0750.2	ZBTB7A	rs9272577	ENSG00000204287	74.6438	0.136675	0.164914	0.828765	0.407238	0.921018
Microglia	MA1418.1	IRF3	rs9688946	ENSG00000112763	16.6656	-0.0162027	0.117448	-0.137956	0.890275	0.954862
Microglia	MA1418.1	IRF3	rs72832596	ENSG00000112343	43.9238	0.112705	0.108883	1.0351	0.300624	0.921018
Microglia	MA1418.1	IRF3	rs9379857	ENSG00000112763	16.6656	0.0501204	0.118695	0.422263	0.672833	0.954862
Microglia	MA1418.1	IRF3	rs796364	ENSG00000226124	24.8136	-0.811957	0.370269	-2.19289	0.0283157	0.333889
Microglia	MA1418.1	IRF3	rs1866268	ENSG00000163939	92.1983	-0.0431673	0.0551415	-0.782845	0.433718	0.921018
Microglia	MA1418.1	IRF3	rs745899	ENSG00000115896	54.2431	0.0769622	0.136877	0.562272	0.573931	0.954862
Microglia	MA1418.1	IRF3	rs9272570	ENSG00000204287	75.8051	0.23739	0.185146	1.28218	0.199781	0.879765
Microglia	MA1418.1	IRF3	rs9272577	ENSG00000204287	74.6438	0.136675	0.164914	0.828765	0.407238	0.921018
Microglia	MA1484.1	ETS2	rs9620001	ENSG00000100387	23.8049	-0.188999	0.113179	-1.6699	0.0949383	0.655306
Microglia	MA1484.1	ETS2	rs9688946	ENSG00000112763	16.6656	-0.0162027	0.117448	-0.137956	0.890275	0.954862
Microglia	MA1484.1	ETS2	rs9379857	ENSG00000112763	16.6656	0.0501204	0.118695	0.422263	0.672833	0.954862
Microglia	MA1484.1	ETS2	rs9272570	ENSG00000204287	75.8051	0.23739	0.185146	1.28218	0.199781	0.879765
Microglia	MA1484.1	ETS2	rs9272577	ENSG00000204287	74.6438	0.136675	0.164914	0.828765	0.407238	0.921018
Oligodendrocyte	MA0143.4	SOX2	rs8135801	ENSG00000183172	22.5448	0.0810526	0.133844	0.605574	0.544797	0.954862
Oligodendrocyte	MA0143.4	SOX2	rs2269524	ENSG00000183172	22.5448	0.0810526	0.133844	0.605574	0.544797	0.954862
Oligodendrocyte	MA0143.4	SOX2	rs62057146	ENSG00000264589	25.0126	-0.392177	0.143578	-2.73146	0.00630542	0.0991352
Oligodendrocyte	MA0143.4	SOX2	rs62057147	ENSG00000264589	25.0126	-0.392177	0.143578	-2.73146	0.00630542	0.0991352
Oligodendrocyte	MA0143.4	SOX2	rs17763050	ENSG00000264589	25.0126	-0.392177	0.143578	-2.73146	0.00630542	0.0991352
Oligodendrocyte	MA0143.4	SOX2	rs62057148	ENSG00000264589	25.0126	-0.400828	0.142008	-2.82256	0.00476415	0.0991352
Oligodendrocyte	MA0143.4	SOX2	rs62057149	ENSG00000264589	25.0126	-0.392177	0.143578	-2.73146	0.00630542	0.0991352
Oligodendrocyte	MA0143.4	SOX2	rs62057150	ENSG00000264589	25.0126	-0.392177	0.143578	-2.73146	0.00630542	0.0991352
Oligodendrocyte	MA0143.4	SOX2	rs55642934	ENSG00000115524	218.263	-0.020535	0.0917263	-0.223873	0.822856	0.954862
Oligodendrocyte	MA0143.4	SOX2	rs55852341	ENSG00000115524	216.991	0.0166967	0.0655192	0.254836	0.79885	0.954862
Oligodendrocyte	MA0868.2	SOX8	rs1866268	ENSG00000163939	176.34	0.00238254	0.0538835	0.0442165	0.964732	0.978563
Oligodendrocyte	MA0868.2	SOX8	rs2304206	ENSG00000126456	20.6619	0.0587121	0.105461	0.55672	0.577718	0.954862
Oligodendrocyte	MA0868.2	SOX8	rs2304205	ENSG00000126456	20.6619	0.0587121	0.105461	0.55672	0.577718	0.954862
Oligodendrocyte	MA0868.2	SOX8	rs2304204	ENSG00000126456	20.6619	0.0587121	0.105461	0.55672	0.577718	0.954862
Oligodendrocyte	MA0868.2	SOX8	rs8135801	ENSG00000183172	22.5448	0.0810526	0.133844	0.605574	0.544797	0.954862
Oligodendrocyte	MA0868.2	SOX8	rs2269524	ENSG00000183172	22.5448	0.0810526	0.133844	0.605574	0.544797	0.954862
Oligodendrocyte	MA0868.2	SOX8	rs4606447	ENSG00000135365	243.682	0.10224	0.0801452	1.27569	0.202066	0.879765
Oligodendrocyte	MA0868.2	SOX8	rs6589381	ENSG00000166682	45.2995	0.0591703	0.315782	0.187377	0.851365	0.954862
Oligodendrocyte	MA0868.2	SOX8	rs62057147	ENSG00000264589	25.0126	-0.392177	0.143578	-2.73146	0.00630542	0.0991352
Oligodendrocyte	MA0868.2	SOX8	rs17763050	ENSG00000264589	25.0126	-0.392177	0.143578	-2.73146	0.00630542	0.0991352
Oligodendrocyte	MA0868.2	SOX8	rs62057148	ENSG00000264589	25.0126	-0.400828	0.142008	-2.82256	0.00476415	0.0991352
Oligodendrocyte	MA0868.2	SOX8	rs62057149	ENSG00000264589	25.0126	-0.392177	0.143578	-2.73146	0.00630542	0.0991352
Oligodendrocyte	MA0868.2	SOX8	rs62057150	ENSG00000264589	25.0126	-0.392177	0.143578	-2.73146	0.00630542	0.0991352
Oligodendrocyte	MA0868.2	SOX8	rs55642934	ENSG00000115524	218.263	-0.020535	0.0917263	-0.223873	0.822856	0.954862
Oligodendrocyte	MA0868.2	SOX8	rs55852341	ENSG00000115524	216.991	0.0166967	0.0655192	0.254836	0.79885	0.954862
Oligodendrocyte	MA0868.2	SOX8	rs6954421	ENSG00000135250	485.052	0.019669	0.0393702	0.49959	0.617364	0.954862
Oligodendrocyte	MA0868.2	SOX8	rs6954692	ENSG00000135250	485.052	0.019669	0.0393702	0.49959	0.617364	0.954862
Oligodendrocyte	MA0868.2	SOX8	rs6954844	ENSG00000135250	485.052	0.019669	0.0393702	0.49959	0.617364	0.954862
Oligodendrocyte	MA0868.2	SOX8	rs12534381	ENSG00000135250	486.501	0.0023118	0.0398625	0.0579945	0.953753	0.970907
Oligodendrocyte	MA0868.2	SOX8	rs13424896	ENSG00000115468	191.979	-0.208393	0.114479	-1.82036	0.0687045	0.540094
Oligodendrocyte	MA0868.2	SOX8	rs34652626	ENSG00000115468	193.636	-0.205846	0.117641	-1.74978	0.080156	0.613085
OPC	MA0671.1	NFIX	rs4687633	ENSG00000114841	15.1119	0.243646	0.149489	1.62986	0.103131	0.678746
OPC	MA0671.1	NFIX	rs8135801	ENSG00000183172	18.7743	-0.112489	0.117495	-0.9574	0.338365	0.921018
OPC	MA0671.1	NFIX	rs2269524	ENSG00000183172	18.7743	-0.112489	0.117495	-0.9574	0.338365	0.921018
OPC	MA0671.1	NFIX	rs796364	ENSG00000226124	44.1463	0.130544	0.340496	0.383395	0.701427	0.954862
OPC	MA0671.1	NFIX	rs4919666	ENSG00000138107	29.6064	0.0579573	0.15788	0.367097	0.713547	0.954862
OPC	MA0671.1	NFIX	rs91583	ENSG00000080854	241.492	-0.0826222	0.120614	-0.685011	0.493337	0.954862
OPC	MA0671.1	NFIX	rs689380	ENSG00000080854	239.949	-0.0983883	0.120793	-0.814519	0.415348	0.921018
OPC	MA0671.1	NFIX	rs17689824	ENSG00000264589	26.0704	-0.559661	0.135386	-4.13383	3.56764e-05	0.00144235
